# The impact of polygenic score and socioeconomic status in predicting risk for 19 complex diseases

**DOI:** 10.1101/2025.09.02.25334913

**Authors:** Fiona A. Hagenbeek, Anne Richmond, Max Tamlander, Kira Detrois, Zhiyu Yang, Tuomo Hartonen, Daniel L. McCartney, FinnGen, Riccardo E. Marioni, Pekka Martikainen, Nina Mars, Andrea Ganna, Samuli Ripatti

## Abstract

Both socioeconomic circumstances and genetic predisposition shape disease risk, yet their joint contribution across diseases has not been systematically examined. We studied 19 high-burden diseases in 743,194 participants (729,928 European; 13,266 non-European ancestry) from FinnGen, the UK Biobank, and Generation Scotland. Higher educational attainment was associated with lower risk of most conditions, but with higher risk of most common cancers. These associations were largely independent of disease-specific polygenic scores (PGSs). For seven out of 19 diseases, PGSs showed stronger effects among individuals with high education. Joint inclusion of education and PGSs modestly improved prediction for 14 and 10 out of 19 diseases in FinnGen and the UK Biobank, respectively. PGS associations were consistent across ancestries, whereas education effects were less stable; results using an alternative socioeconomic measure were directionally similar but smaller. Our findings highlight the distinct and partly interacting contributions of socioeconomic and genetic factors to disease risk.

---

Socioeconomic inequalities are linked to increased disease burden for many complex diseases^1–3^. Most diseases have higher incidence among individuals with low socioeconomic status (SES), such as cardiometabolic and mental health disorders^1,2^. For example, individuals without formal schooling have a 30% higher overall disease burden than individuals with higher educational attainment^3^. In contrast, cancers, particularly breast cancer and skin melanoma, are more prevalent in individuals with high SES^2,4,5^, especially in older age groups^1^.

In addition to socioeconomic differences, genetic factors affect complex disease susceptibility, and genome-wide association studies (GWAS) have successfully identified thousands of common variant associations for complex traits and diseases^6^. The availability of large GWAS results have led to the development of polygenic scores (PGS), which sum the effects of many common genetic variants of small effect sizes into a single score predictive of inherited disease risk or complex trait outcomes^7,8^. PGSs significantly predict diseases^9,10^, and have been shown to provide additional information for disease risk when considered alongside clinical risk factors^11,12^ or family history^13^. Also, socioeconomic measures have substantial environmental influences but also genetic influences, particularly for educational attainment^14^. PGSs for educational attainment predict common diseases such as major depression, type 2 diabetes (T2D), and heart disease, and including the PGS for educational attainment, the disease-specific PGS, and their interaction substantially increases disease prediction^14^. These results show that genetic factors are associated with both socioeconomic factors and complex disease risks.

While PGSs capture inherited susceptibility, genetic risk does not imply determinism^15^. Evidence from coronary artery disease and T2D shows that lifestyle interventions can meaningfully reduce risk in genetically high-risk individuals^16,17^. These findings underscore the value of integrating genetic and environmental risk information to inform preventive strategies. In the current study, we aim to explore the associations between PGSs and SES, as measured by educational attainment, on complex disease risk for 19 high-burden diseases^18^ with known socioeconomic and genetic differences in risk across three studies in Finland and the United Kingdom (**N** = 729,928). We set to test the following hypotheses of public health importance: 1) both PGSs and SES are independently associated with 19 common diseases, 2) the strength of the association between PGSs and diseases differs across levels of SES, and 3) models that include both PGSs and SES provide better predictive ability for complex diseases than models including only one of these factors.

## Supplementary Tables for "The impact of polygenic score and socioeconomic status in predicting risk for 19 complex diseases"

### Sheet: Legends
Supplementary Table 1. FinnGen banner
Supplementary Table 2. Mapping of raw education data per biobank to 1997 International Standard Classification of Education.
Supplementary Table 3. Genome-wide association study summary statistics used to compute polygenic scores and sample overlap with each biobank study.
Supplementary Table 4. Descriptive statistics (prevalence, follow-up and age at onset) for each complex disease by biobank study.
Supplementary Table 5. Meta-analyzed and biobank study-specific hazard ratios per standard deviation of the effect of high educational attainment and the disease-specific polygenic scores modelled separately.
Supplementary Table 6. Meta-analyzed and biobank study-specific hazard ratios per standard deviation of the effect of high educational attainment and the disease-specific polygenic scores modelled jointly.
Supplementary Table 7. Differences in the effect of education and the disease-specific polygenic scores when modelled separately or jointly as estimated with two-sided Wald test.
Supplementary Table 8. Meta-analyzed and biobank study-specific hazard ratios per standard deviation for the relative risk of the disease-specific polygenic scores by educational attainment.
Supplementary Table 9. Meta-analyzed and biobank study-specific hazard ratios per standard deviation for the effect of high educational attainment, the disease-specific polygenic scores, and their interaction.
Supplementary Table 10. Descriptive statistics (prevalence, follow-up and age at onset) for each complex disease an polygenic score strata in FinnGen.
Supplementary Table 11. Hazard ratios per standard deviation for the effect of each disease-specific polygenic score strata in FinnGen.
Supplementary Table 12. Bootstrapped cumulative risk incidences for each complex disease by educational attainment in FinnGen.
Supplementary Table 13. Descriptive statistics (prevalence, follow-up and age at onset) for each complex disease in 80% of the FinnGen study.
Supplementary Table 14. Logistic regression results of the associaton of sex and birth year in 80% of the FinnGen study.
Supplementary Table 15. Logistic regression results of the associaton of high educational attainment and the disease-specific polygenic scores modelled separately in 80% of the FinnGen study.
Supplementary Table 16. Logistic regression results of the associaton of high educational attainment and the disease-specific polygenic scores modelled jointly in 80% of the FinnGen study.
Supplementary Table 17. Logistic regression results of the associaton of high educational attainment, the disease-specific polygenic scores, and their interaction in 80% of the FinnGen study.
Supplementary Table 18. Descriptive statistics (prevalence, follow-up and age at onset) for each complex disease in 20% of the FinnGen study and for all 19 complex diseases in the UK Biobank.
Supplementary Table 19. Comparisons of the biobank-specific Areas Under the Curves (AUC) for a model with basic covariates (model 0b, including sex, birth year, and the first 10 genetic PCs) vs. a model including the disease-specific polygenic scores (model 1b); for a model with basic covariates (model 1a, including sex, birth year, and the first 5 genetic PCs) vs. a model including high educational attainment (model 1a); for a model with the disease-specific polygenic scores only (model 1b) vs. a model with high educational attainment and disease-specific polygenic scores modelled jointly (model 2); for a model with high educational attainment only (model 1a) vs. a model with high educational attainment and disease-specific polygenic scores modelled jointly (model 2); and for a model with high educational attainment and disease-specific polygenic scores modelled jointly (model 2) vs. a model with high educational attainment, disease-specific polygenic scores, and their interaction (model 4). DeLong’s test was applied to test whether the AUCs were significantly different.
Supplementary Table 20. Comparisons of the biobank-specific Net Reclassification Indices (NRI) and Integrated Discrimination Indices (IDI) for a model with basic covariates (model 0b, including sex, birth year, and the first 10 genetic PCs) vs. a model including the disease-specific polygenic scores (model 1b); for a model with basic covariates (model 1a, including sex, birth year, and the first 5 genetic PCs) vs. a model including high educational attainment (model 1a); for a model with the disease-specific polygenic scores only (model 1b) vs. a model with high educational attainment and disease-specific polygenic scores modelled jointly (model 2); for a model with high educational attainment only (model 1a) vs. a model with high educational attainment and disease-specific polygenic scores modelled jointly (model 2); and for a model with high educational attainment and disease-specific polygenic scores modelled jointly (model 2) vs. a model with high educational attainment, disease-specific polygenic scores, and their interaction (model 4).
Supplementary Table 21. Descriptive statistics (prevalence, follow-up and age at onset) for each complex disease, including information on non-cause-specific deaths (deathsother) in the FinnGen study.
Supplementary Table 22. Subdistribution hazard ratios per standard deviation for the effect of high educational attainment, the disease-specific polygenic scores, and their interaction in the FinnGen study.
Supplementary Table 23. Comparison of the hazard ratios per standard deviation (Cox proportional hazard models) and subdistribution hazard ratios per standard deviation (Fine-Gray models) for the effect of high educational attainment, the disease-specific polygenic scores, and their interaction in the FinnGen study.
Supplementary Table 24. Descriptive statistics (prevalence, follow-up and age at onset) for each complex disease in each non-European ancestry in the UK Biobank.
Supplementary Table 25. Hazard ratios per standard deviation for the effect of high educational attainment and the disease-specific polygenic scores modelled separately in each non-European ancestry in the UK Biobank.
Supplementary Table 26. Descriptive statistics (prevalence, follow-up and age at onset) for each complex trait in the occupation analyses in the FinnGen study.
Supplementary Table 27. Hazard ratios per standard deviation for the effect of upper-level occupation and the disease-specific polygenic scores modelled separately in the FinnGen study.
Supplementary Table 28. Hazard ratios per standard deviation for the effect of upper-level occupation and the disease-specific polygenic scores modelled jointly in the FinnGen study.
Supplementary Table 29. Differences in the effect of occupation and the disease-specific polygenic scores when modelled separately or jointly as estimated with two-sided Wald test in the FinnGen study.
Supplementary Table 30. Hazard ratios per standard deviation for the relative risk of the disease-specific polygenic scores by occupation in the FinnGen study.
Supplementary Table 31. Hazard ratios per standard deviation for the effect of upper-level occupation, the disease-specific polygenic scores, and their interaction in the FinnGen study.
Supplementary Table 32. Descriptive statistics (prevalence, follow-up and age at onset) for each complex disease and polygenic score strata for the occupation analyses in the FinnGen study.
Supplementary Table 33. Hazard ratios per standard deviation for the effect of each disease-specific polygenic score strata for the occupation analyses in the FinnGen study.
Supplementary Table 34. Bootstrapped cumulative risk incidences for each complex disease by occupation in the FinnGen study.
Supplementary Table 35. Overview of sample and variant QC per genotyping batch in the data release 11 of the FinnGen Study.

### Sheet: TableS1
Full Name	Affiliation	E-mail	Role 1	Role 2
Aarno Palotie	Institute for Molecular Medicine Finland (FIMM), HiLIFE, University of Helsinki, Helsinki, Finland; Broad Institute of MIT and Harvard; Massachusetts General Hospital	aarno.palotie@helsinki.fi	Steering Committee	Steering Committee
Mark Daly	Institute for Molecular Medicine Finland (FIMM), HiLIFE, University of Helsinki, Helsinki, Finland; Broad Institute of MIT and Harvard; Massachusetts General Hospital	mark.daly@helsinki.fi	Steering Committee	Steering Committee
Bridget Riley-Gills	Abbvie, Chicago, IL, United States	bridget.rileygillis@abbvie.com	Steering Committee	Pharmaceutical companies
Howard Jacob	Abbvie, Chicago, IL, United States	howard.jacob@abbvie.com	Steering Committee	Pharmaceutical companies
Coralie Viollet	Astra Zeneca, Cambridge, United Kingdom	coralie.viollet@astrazeneca.com	Steering Committee	Pharmaceutical companies
Slavé Petrovski	Astra Zeneca, Cambridge, United Kingdom	slav.petrovski@astrazeneca.com	Steering Committee	Pharmaceutical companies
Chia-Yen Chen	Biogen, Cambridge, MA, United States	chiayen.chen@biogen.com	Steering Committee	Pharmaceutical companies
Sally John	Biogen, Cambridge, MA, United States	sally.john@biogen.com	Steering Committee	Pharmaceutical companies
George Okafo	Boehringer Ingelheim, Ingelheim am Rhein, Germany	george.okafo@boehringer-ingelheim.com	Steering Committee	Pharmaceutical companies
Robert Plenge	Bristol Myers Squibb, New York, NY, United States	robert.plenge@bms.com	Steering Committee	Pharmaceutical companies
Joseph Maranville	Bristol Myers Squibb, New York, NY, United States	joseph.maranville@bms.com	Steering Committee	Pharmaceutical companies
Mark McCarthy	Genentech, San Francisco, CA, United States	mccarthy.mark@gene.com	Steering Committee	Pharmaceutical companies
Rion Pendergrass	Genentech, San Francisco, CA, United States	penders2@gene.com	Steering Committee	Pharmaceutical companies
Jonathan Davitte	GlaxoSmithKline, Collegeville, PA, United States	jonathan.m.davitte@gsk.com	Steering Committee	Pharmaceutical companies
Kirsi Auro	GlaxoSmithKline, Espoo, Finland	kirsi.x.auro@gsk.com	Steering Committee	Pharmaceutical companies
Simonne Longerich	Merck, Kenilworth, NJ, United States	simonne.longerich@merck.com	Steering Committee	Pharmaceutical companies
Anders Mälarstig	Pfizer, New York, NY, United States	anders.malarstig@pfizer.com	Steering Committee	Pharmaceutical companies
Anna Vlahiotis	Pfizer, New York, NY, United States	anna.vlahiotis@pfizer.com	Steering Committee	Pharmaceutical companies
Katherine Klinger	Translational Sciences, Sanofi R&D, Framingham, MA, USA	katherine.klinger@sanofi.com	Steering Committee	Pharmaceutical companies
Clement Chatelain	Translational Sciences, Sanofi R&D, Framingham, MA, USA	clement.chatelain@sanofi.com	Steering Committee	Pharmaceutical companies
Jorg Blankenstein	Translational Sciences, Sanofi R&D, Framingham, MA, USA	jorg.blankenstein@sanofi.com	Steering Committee	Pharmaceutical companies
Karol Estrada	Maze Therapeutics, San Francisco, CA, United States	kestrada@mazetx.com	Steering Committee	Pharmaceutical companies
Robert Graham	Maze Therapeutics, San Francisco, CA, United States	rgraham@mazetx.com	Steering Committee	Pharmaceutical companies
Dawn Waterworth	Janssen Research & Development, LLC, Spring House, PA, United States	dwaterwo@its.jnj.com	Steering Committee	Pharmaceutical companies
Chris O´Donnell	Novartis Institutes for BioMedical Research, Cambridge, MA, United States	chris.odonnell@novartis.com	Steering Committee	Pharmaceutical companies
Nicole Renaud	Novartis Institutes for BioMedical Research, Cambridge, MA, United States	nicole.renaud@novartis.com	Steering Committee	Pharmaceutical companies
Tomi P. Mäkelä	HiLIFE, University of Helsinki, Finland, Finland	tomi.makela@helsinki.fi	Steering Committee	University of Helsinki & Biobanks
Jaakko Kaprio	Institute for Molecular Medicine Finland (FIMM), HiLIFE, University of Helsinki, Helsinki, Finland	jaakko.kaprio@helsinki.fi	Steering Committee	University of Helsinki & Biobanks
Minna Ruddock	Arctic biobank / University of Oulu	minna.ruddock@oulu.fi	Steering Committee	University of Helsinki & Biobanks
Petri Virolainen	Auria Biobank / University of Turku / Hospital District of Southwest Finland, Turku, Finland	petri.virolainen@tyks.fi	Steering Committee	University of Helsinki & Biobanks
Antti Hakanen	Auria Biobank / University of Turku / Hospital District of Southwest Finland, Turku, Finland	antti.hakanen@tyks.fi	Steering Committee	University of Helsinki & Biobanks
Terhi Kilpi	THL Biobank / Finnish Institute for Health and Welfare (THL), Helsinki, Finland	terhi.kilpi@thl.fi	Steering Committee	University of Helsinki & Biobanks
Markus Perola	THL Biobank / Finnish Institute for Health and Welfare (THL), Helsinki, Finland	markus.perola@thl.fi	Steering Committee	University of Helsinki & Biobanks
Jukka Partanen	Finnish Red Cross Blood Service / Finnish Hematology Registry and Clinical Biobank, Helsinki, Finland	jukka.partanen@veripalvelu.fi	Steering Committee	University of Helsinki & Biobanks
Taneli Raivio	Helsinki Biobank / Helsinki University and Hospital District of Helsinki and Uusimaa, Helsinki	taneli.raivio@hus.fi	Steering Committee	University of Helsinki & Biobanks
Jani Tikkanen	Northern Finland Biobank Borealis / University of Oulu / Northern Ostrobothnia Hospital District, Oulu, Finland	jani.tikkanen@pohde.fi	Steering Committee	University of Helsinki & Biobanks
Raisa Serpi	Northern Finland Biobank Borealis / University of Oulu / Northern Ostrobothnia Hospital District, Oulu, Finland	raisa.serpi@oulu.fi	Steering Committee	University of Helsinki & Biobanks
Kati Kristiansson	Finnish Clinical Biobank Tampere / University of Tampere / Pirkanmaa Hospital District, Tampere, Finland	kati.kristiansson@pirha.fi	Steering Committee	University of Helsinki & Biobanks
Veli-Matti Kosma	Biobank of Eastern Finland / University of Eastern Finland / Northern Savo Hospital District, Kuopio, Finland	veli-matti.kosma@uef.fi	Steering Committee	University of Helsinki & Biobanks
Jari Laukkanen	Central Finland Biobank / University of Jyväskylä / Central Finland Health Care District, Jyväskylä, Finland	jari.laukkanen@hyvaks.fi	Steering Committee	University of Helsinki & Biobanks
Marco Hautalahti	FINBB - Finnish biobank cooperative	marco.hautalahti@finbb.fi	Steering Committee	University of Helsinki & Biobanks
Outi Tuovila	Business Finland, Helsinki, Finland	outi.tuovila@businessfinland.fi	Steering Committee	Other Experts/ Non-Voting Members
Jeffrey Waring	Abbvie, Chicago, IL, United States	jeff.waring@abbvie.com	Scientific Committee	Pharmaceutical companies
Bridget Riley-Gillis	Abbvie, Chicago, IL, United States	bridget.rileygillis@abbvie.com	Scientific Committee	Pharmaceutical companies
Fedik Rahimov	Abbvie, Chicago, IL, United States	fedik.rahimov@abbvie.com	Scientific Committee	Pharmaceutical companies
Ioanna Tachmazidou	Astra Zeneca, Cambridge, United Kingdom	ioanna.tachmazidou@astrazeneca.com	Scientific Committee	Pharmaceutical companies
Chia-Yen Chen	Biogen, Cambridge, MA, United States	chiayen.chen@biogen.com	Scientific Committee	Pharmaceutical companies
Zhihao Ding	Boehringer Ingelheim, Ingelheim am Rhein, Germany	zhihao.ding@boehringer-ingelheim.com	Scientific Committee	Pharmaceutical companies
Marc Jung	Boehringer Ingelheim, Ingelheim am Rhein, Germany	marc_oliver.jung@boehringer-ingelheim.com	Scientific Committee	Pharmaceutical companies
Hanati Tuoken	Boehringer Ingelheim, Ingelheim am Rhein, Germany	hanati.tuoken@boehringer-ingelheim.com	Scientific Committee	Pharmaceutical companies
Shameek Biswas	Bristol Myers Squibb, New York, NY, United States	Shameek.Biswas@bms.com	Scientific Committee	Pharmaceutical companies
Rion Pendergrass	Genentech, San Francisco, CA, United States	penders2@gene.com	Scientific Committee	Pharmaceutical companies
Jonathan Davitte	GlaxoSmithKline, Collegeville, PA, United States	jonathan.m.davitte@gsk.com	Scientific Committee	Pharmaceutical companies
Neha Raghavan	Merck, Kenilworth, NJ, United States	neha.raghavan@merck.com	Scientific Committee	Pharmaceutical companies
Adriana Huertas-Vazquez	Merck, Kenilworth, NJ, United States	adriana.huertas.vazquez@merck.com	Scientific Committee	Pharmaceutical companies
Jae-Hoon Sul	Merck, Kenilworth, NJ, United States	jae.hoon.sul@merck.com	Scientific Committee	Pharmaceutical companies
Anders Mälarstig	Pfizer, New York, NY, United States	anders.malarstig@pfizer.com	Scientific Committee	Pharmaceutical companies
Xinli Hu	Pfizer, New York, NY, United States	xinli.hu@pfizer.com	Scientific Committee	Pharmaceutical companies
Åsa Hedman	Pfizer, New York, NY, United States	asa.hedman@pfizer.com	Scientific Committee	Pharmaceutical companies
Katherine Klinger	Translational Sciences, Sanofi R&D, Framingham, MA, USA	katherine.klinger@sanofi.com	Scientific Committee	Pharmaceutical companies
Robert Graham	Maze Therapeutics, San Francisco, CA, United States	rgraham@mazetx.com	Scientific Committee	Pharmaceutical companies
Dawn Waterworth	Janssen Research & Development, LLC, Spring House, PA, United States	dwaterwo@its.jnj.com	Scientific Committee	Pharmaceutical companies
Nicole Renaud	Novartis Institutes for BioMedical Research, Cambridge, MA, United States	nicole.renaud@novartis.com	Scientific Committee	Pharmaceutical companies
Ma´en Obeidat	Novartis Institutes for BioMedical Research, Cambridge, MA, United States	maen.obeidat@novartis.com	Scientific Committee	Pharmaceutical companies
Jonathan Chung	Novartis Institutes for BioMedical Research, Cambridge, MA, United States	jonathan.chung@novartis.com	Scientific Committee	Pharmaceutical companies
Jonas Zierer	Novartis Institutes for BioMedical Research, Cambridge, MA, United States	jonas.zierer@novartis.com	Scientific Committee	Pharmaceutical companies
Mari Niemi	Novartis Institutes for BioMedical Research, Cambridge, MA, United States	mari.niemi@novartis.com	Scientific Committee	Pharmaceutical companies
Samuli Ripatti	Institute for Molecular Medicine Finland (FIMM), HiLIFE, University of Helsinki, Helsinki, Finland	samuli.ripatti@helsinki.fi	Scientific Committee	University of Helsinki & Biobanks
Johanna Schleutker	Auria Biobank / Univ. of Turku / Hospital District of Southwest Finland, Turku, Finland	johanna.schleutker@utu.fi	Scientific Committee	University of Helsinki & Biobanks
Markus Perola	THL Biobank / Finnish Institute for Health and Welfare (THL), Helsinki, Finland	markus.perola@thl.fi	Scientific Committee	University of Helsinki & Biobanks
Mikko Arvas	Finnish Red Cross Blood Service / Finnish Hematology Registry and Clinical Biobank, Helsinki, Finland	mikko.arvas@veripalvelu.fi	Scientific Committee	University of Helsinki & Biobanks
Olli Carpén	Helsinki Biobank / Helsinki University and Hospital District of Helsinki and Uusimaa, Helsinki	olli.carpen@helsinki.fi	Scientific Committee	University of Helsinki & Biobanks
Reetta Hinttala	Northern Finland Biobank Borealis / University of Oulu / Northern Ostrobothnia Hospital District, Oulu, Finland	reetta.hinttala@oulu.fi	Scientific Committee	University of Helsinki & Biobanks
Johannes Kettunen	Northern Finland Biobank Borealis / University of Oulu / Northern Ostrobothnia Hospital District, Oulu, Finland	johannes.kettunen@oulu.fi	Scientific Committee	University of Helsinki & Biobanks
Arto Mannermaa	Biobank of Eastern Finland / University of Eastern Finland / Northern Savo Hospital District, Kuopio, Finland	arto.mannermaa@uef.fi	Scientific Committee	University of Helsinki & Biobanks
Katriina Aalto-Setälä	Faculty of Medicine and Health Technology, Tampere University, Tampere, Finland	katriina.aalto-setala@tuni.fi	Scientific Committee	University of Helsinki & Biobanks
Mika Kähönen	Finnish Clinical Biobank Tampere / University of Tampere / Pirkanmaa Hospital District, Tampere, Finland	mika.kahonen@uta.fi	Scientific Committee	University of Helsinki & Biobanks
Jari Laukkanen	Central Finland Biobank / University of Jyväskylä / Central Finland Health Care District, Jyväskylä, Finland	jari.laukkanen@hyvaks.fi	Scientific Committee	University of Helsinki & Biobanks
Johanna Mäkelä	FINBB - Finnish biobank cooperative	johanna.makela@finbb.fi	Scientific Committee	University of Helsinki & Biobanks
Reetta Kälviäinen	Northern Savo Hospital District, Kuopio, Finland	reetta.kalviainen@kuh.fi	Clinical Groups	Neurology Group
Valtteri Julkunen	Northern Savo Hospital District, Kuopio, Finland	valtteri.julkunen@kuh.fi	Clinical Groups	Neurology Group
Hilkka Soininen	Northern Savo Hospital District, Kuopio, Finland	hilkka.soininen@uef.fi	Clinical Groups	Neurology Group
Anne Remes	Northern Ostrobothnia Hospital District, Oulu, Finland	anne.remes@oulu.fi	Clinical Groups	Neurology Group
Mikko Hiltunen	University of Eastern Finland, Kuopio, Finland	mikko.hiltunen@uef.fi	Clinical Groups	Neurology Group
Jukka Peltola	Pirkanmaa Hospital District, Tampere, Finland	jukka.peltola@pshp.fi	Clinical Groups	Neurology Group
Minna Raivio	Hospital District of Helsinki and Uusimaa, Helsinki, Finland	minna.raivio@geri.fi	Clinical Groups	Neurology Group
Pentti Tienari	Hospital District of Helsinki and Uusimaa, Helsinki, Finland	pentti.tienari@hus.fi	Clinical Groups	Neurology Group
Juha Rinne	Hospital District of Southwest Finland, Turku, Finland	juha.rinne@tyks.fi	Clinical Groups	Neurology Group
Roosa Kallionpää	Hospital District of Southwest Finland, Turku, Finland	roosa.kallionpaa@tyks.fi	Clinical Groups	Neurology Group
Juulia Partanen	Institute for Molecular Medicine Finland, HiLIFE, University of Helsinki, Finland	juulia.partanen@helsinki.fi	Clinical Groups	Neurology Group
Adam Ziemann	Abbvie, Chicago, IL, United States	adam.ziemann@abbvie.com	Clinical Groups	Neurology Group
Nizar Smaoui	Abbvie, Chicago, IL, United States	nizar.smaoui@abbvie.com	Clinical Groups	Neurology Group
Anne Lehtonen	Abbvie, Chicago, IL, United States	anne.lehtonen@abbvie.com	Clinical Groups	Neurology Group
Susan Eaton	Biogen, Cambridge, MA, United States	susan.eaton@biogen.com	Clinical Groups	Neurology Group
Heiko Runz	Biogen, Cambridge, MA, United States	heiko.runz@biogen.com	Clinical Groups	Neurology Group
Sanni Lahdenperä	Biogen, Cambridge, MA, United States	sanni.lahdenpera@biogen.com	Clinical Groups	Neurology Group
Shameek Biswas	Bristol Myers Squibb, New York, NY, United States	shameek.biswas@bms.com	Clinical Groups	Neurology Group
Natalie Bowers	Genentech, San Francisco, CA, United States	bowersn1@gene.com	Clinical Groups	Neurology Group
Edmond Teng	Genentech, San Francisco, CA, United States	teng.edmond@gene.com	Clinical Groups	Neurology Group
Rion Pendergrass	Genentech, San Francisco, CA, United States	penders2@gene.com	Clinical Groups	Neurology Group
Fanli Xu	GlaxoSmithKline, Brentford, United Kingdom	chun-fang.2.xu@gsk.com	Clinical Groups	Neurology Group
David Pulford	GlaxoSmithKline, Stevenage, United Kingdom	david.x.pulford@gsk.com	Clinical Groups	Neurology Group
Kirsi Auro	GlaxoSmithKline, Espoo, Finland	kirsi.m.auro@gsk.com	Clinical Groups	Neurology Group
Laura Addis	GlaxoSmithKline, Brentford, United Kingdom	laura.x.addis@gsk.com	Clinical Groups	Neurology Group
John Eicher	GlaxoSmithKline, Brentford, United Kingdom	john.d.eicher@gsk.com	Clinical Groups	Neurology Group
Qingqin S Li	Janssen Research & Development, LLC, Titusville, NJ 08560, United States	QLi2@its.jnj.com	Clinical Groups	Neurology Group
Karen He	Janssen Research & Development, LLC, Spring House, PA, United States	khe2@its.jnj.com	Clinical Groups	Neurology Group
Ekaterina Khramtsova	Janssen Research & Development, LLC, Spring House, PA, United States	ekhramts@its.jnj.com	Clinical Groups	Neurology Group
Neha Raghavan	Merck, Kenilworth, NJ, United States	neha.raghavan@merck.com	Clinical Groups	Neurology Group
Martti Färkkilä	Hospital District of Helsinki and Uusimaa, Helsinki, Finland	martti.farkkila@hus.fi	Clinical Groups	Gastroenterology Group
Jukka Koskela	Hospital District of Helsinki and Uusimaa, Helsinki, Finland	jukka.koskela@helsinki.fi	Clinical Groups	Gastroenterology Group
Sampsa Pikkarainen	Hospital District of Helsinki and Uusimaa, Helsinki, Finland	sampsa.pikkarainen@hus.fi	Clinical Groups	Gastroenterology Group
Airi Jussila	Pirkanmaa Hospital District, Tampere, Finland	airi.jussila@pshp.fi	Clinical Groups	Gastroenterology Group
Katri Kaukinen	Pirkanmaa Hospital District, Tampere, Finland	katri.kaukinen@tuni.fi	Clinical Groups	Gastroenterology Group
Timo Blomster	Northern Ostrobothnia Hospital District, Oulu, Finland	timo.blomster@ppshp.fi	Clinical Groups	Gastroenterology Group
Mikko Kiviniemi	Northern Savo Hospital District, Kuopio, Finland	mikko.kiviniemi@kuh.fi	Clinical Groups	Gastroenterology Group
Markku Voutilainen	Hospital District of Southwest Finland, Turku, Finland	markku.voutilainen@tyks.fi	Clinical Groups	Gastroenterology Group
Mark Daly	Institute for Molecular Medicine, Finland (FIMM), HiLIFE, University of Helsinki, Helsinki, Finland; Broad Institute of MIT and Harvard; Massachusetts General Hospital	mark.daly@helsinki.fi	Clinical Groups	Gastroenterology Group
Jeffrey Waring	Abbvie, Chicago, IL, United States	jeff.waring@abbvie.com	Clinical Groups	Gastroenterology Group
Nizar Smaoui	Abbvie, Chicago, IL, United States	nizar.smaoui@abbvie.com	Clinical Groups	Gastroenterology Group
Fedik Rahimov	Abbvie, Chicago, IL, United States	fedik.rahimov@abbvie.com	Clinical Groups	Gastroenterology Group
Anne Lehtonen	Abbvie, Chicago, IL, United States	anne.lehtonen@abbvie.com	Clinical Groups	Gastroenterology Group
Tim Lu	Genentech, San Francisco, CA, United States	lut8@gene.com	Clinical Groups	Gastroenterology Group
Natalie Bowers	Genentech, San Francisco, CA, United States	bowersn1@gene.com	Clinical Groups	Gastroenterology Group
Rion Pendergrass	Genentech, San Francisco, CA, United States	penders2@gene.com	Clinical Groups	Gastroenterology Group
Linda McCarthy	GlaxoSmithKline, Brentford, United Kingdom	linda.c.mccarthy@gsk.com	Clinical Groups	Gastroenterology Group
Amy Hart	Janssen Research & Development, LLC, Spring House, PA, United States	ahart13@its.jnj.com	Clinical Groups	Gastroenterology Group
Meijian Guan	Janssen Research & Development, LLC, Spring House, PA, United States	mguan4@its.jnj.com	Clinical Groups	Gastroenterology Group
Jason Miller	Merck, Kenilworth, NJ, United States	jason.miller4@merck.com	Clinical Groups	Gastroenterology Group
Kirsi Kalpala	Pfizer, New York, NY, United States	kirsi.kalpala@pfizer.com	Clinical Groups	Gastroenterology Group
Melissa Miller	Pfizer, New York, NY, United States	melissa.r.miller@pfizer.com	Clinical Groups	Gastroenterology Group
Xinli Hu	Pfizer, New York, NY, United States	xinli.hu@pfizer.com	Clinical Groups	Gastroenterology Group
Kari Eklund	Hospital District of Helsinki and Uusimaa, Helsinki, Finland	kari.eklund@hus.fi	Clinical Groups	Rheumatology Group
Antti Palomäki	Hospital District of Southwest Finland, Turku, Finland	ajpalo@utu.fi	Clinical Groups	Rheumatology Group
Pia Isomäki	Pirkanmaa Hospital District, Tampere, Finland	pia.isomaki@pshp.fi	Clinical Groups	Rheumatology Group
Laura Pirilä	Hospital District of Southwest Finland, Turku, Finland	laura.pirila@fimnet.fi,laura.pirila@tyks.fi	Clinical Groups	Rheumatology Group
Oili Kaipiainen-Seppänen	Northern Savo Hospital District, Kuopio, Finland	oili.kaipiainen-seppanen@kuh.fi	Clinical Groups	Rheumatology Group
Johanna Huhtakangas	Northern Ostrobothnia Hospital District, Oulu, Finland	johanna.huhtakangas@kuh.fi	Clinical Groups	Rheumatology Group
Nina Mars	Institute for Molecular Medicine Finland (FIMM), HiLIFE, University of Helsinki, Helsinki, Finland	nina.mars@helsinki.fi	Clinical Groups	Rheumatology Group
Jeffrey Waring	Abbvie, Chicago, IL, United States	jeff.waring@abbvie.com	Clinical Groups	Rheumatology Group
Fedik Rahimov	Abbvie, Chicago, IL, United States	fedik.rahimov@abbvie.com	Clinical Groups	Rheumatology Group
Apinya Lertratanakul	Abbvie, Chicago, IL, United States	apinya.lertratanakul@abbvie.com	Clinical Groups	Rheumatology Group
Nizar Smaoui	Abbvie, Chicago, IL, United States	nizar.smaoui@abbvie.com	Clinical Groups	Rheumatology Group
Anne Lehtonen	Abbvie, Chicago, IL, United States	anne.lehtonen@abbvie.com	Clinical Groups	Rheumatology Group
Coralie Viollet	AstraZeneca, Cambridge, United Kingdom	coralie.viollet@astrazeneca.com	Clinical Groups	Rheumatology Group
Marla Hochfeld	Bristol Myers Squibb, New York, NY, United States	mhochfeld@celgene.com	Clinical Groups	Rheumatology Group
Natalie Bowers	Genentech, San Francisco, CA, United States	bowersn1@gene.com	Clinical Groups	Rheumatology Group
Rion Pendergrass	Genentech, San Francisco, CA, United States	penders2@gene.com	Clinical Groups	Rheumatology Group
Jorge Esparza Gordillo	GlaxoSmithKline, Brentford, United Kingdom	jorge.x.esparza-gordillo@gsk.com	Clinical Groups	Rheumatology Group
Kirsi Auro	GlaxoSmithKline, Espoo, Finland	kirsi.m.auro@gsk.com	Clinical Groups	Rheumatology Group
Dawn Waterworth	Janssen Research & Development, LLC, Spring House, PA, United States	dwaterwo@its.jnj.com	Clinical Groups	Rheumatology Group
Fabiana Farias	Merck, Kenilworth, NJ, United States	fabiana.farias@merck.com	Clinical Groups	Rheumatology Group
Kirsi Kalpala	Pfizer, New York, NY, United States	kirsi.kalpala@pfizer.com	Clinical Groups	Rheumatology Group
Nan Bing	Pfizer, New York, NY, United States	nan.bing@pfizer.com	Clinical Groups	Rheumatology Group
Xinli Hu	Pfizer, New York, NY, United States	xinli.hu@pfizer.com	Clinical Groups	Rheumatology Group
Tarja Laitinen	Pirkanmaa Hospital District, Tampere, Finland	tarja.laitinen@pshp.fi	Clinical Groups	Pulmonology Group
Margit Pelkonen	Northern Savo Hospital District, Kuopio, Finland	margit.pelkonen@kuh.fi	Clinical Groups	Pulmonology Group
Paula Kauppi	Hospital District of Helsinki and Uusimaa, Helsinki, Finland	paula.kauppi@hus.fi	Clinical Groups	Pulmonology Group
Hannu Kankaanranta	University of Gothenburg, Gothenburg, Sweden/ Seinäjoki Central Hospital, Seinäjoki, Finland/ Tampere University, Tampere, Finland	hannu.kankaanranta@tuni.fi	Clinical Groups	Pulmonology Group
Terttu Harju	Northern Ostrobothnia Hospital District, Oulu, Finland	terttu.harju@oulu.fi	Clinical Groups	Pulmonology Group
Riitta Lahesmaa	Hospital District of Southwest Finland, Turku, Finland	rilahes@utu.fi	Clinical Groups	Pulmonology Group
Nizar Smaoui	Abbvie, Chicago, IL, United States	nizar.smaoui@abbvie.com	Clinical Groups	Pulmonology Group
Coralie Viollet	AstraZeneca, Cambridge, United Kingdom	coralie.viollet@astrazeneca.com	Clinical Groups	Pulmonology Group
Susan Eaton	Biogen, Cambridge, MA, United States	susan.eaton@biogen.com	Clinical Groups	Pulmonology Group
Hubert Chen	Genentech, San Francisco, CA, United States	chenh37@gene.com	Clinical Groups	Pulmonology Group
Rion Pendergrass	Genentech, San Francisco, CA, United States	penders2@gene.com	Clinical Groups	Pulmonology Group
Natalie Bowers	Genentech, San Francisco, CA, United States	bowersn1@gene.com	Clinical Groups	Pulmonology Group
Joanna Betts	GlaxoSmithKline, Brentford, United Kingdom	joanna.c.betts@gsk.com	Clinical Groups	Pulmonology Group
Kirsi Auro	GlaxoSmithKline, Espoo, Finland	kirsi.m.auro@gsk.com	Clinical Groups	Pulmonology Group
Rajashree Mishra	GlaxoSmithKline, Brentford, United Kingdom	rajashree.x.mishra@gsk.com	Clinical Groups	Pulmonology Group
Majd Mouded	Novartis, Basel, Switzerland	majd.mouded@novartis.com	Clinical Groups	Pulmonology Group
Debby Ngo	Novartis, Basel, Switzerland	debby.ngo@novartis.com	Clinical Groups	Pulmonology Group
Teemu Niiranen	Finnish Institute for Health and Welfare (THL), Helsinki, Finland	teemu.niiranen@thl.fi	Clinical Groups	Cardiometabolic Diseases Group
Felix Vaura	Finnish Institute for Health and Welfare (THL), Helsinki, Finland	fechva@utu.fi	Clinical Groups	Cardiometabolic Diseases Group
Veikko Salomaa	Finnish Institute for Health and Welfare (THL), Helsinki, Finland	veikko.salomaa@thl.fi	Clinical Groups	Cardiometabolic Diseases Group
Kaj Metsärinne	Hospital District of Southwest Finland, Turku, Finland	kaj.metsarinne@tyks.fi	Clinical Groups	Cardiometabolic Diseases Group
Jenni Aittokallio	Hospital District of Southwest Finland, Turku, Finland	jemato@utu.fi	Clinical Groups	Cardiometabolic Diseases Group
Mika Kähönen	Pirkanmaa Hospital District, Tampere, Finland	mika.kahonen@uta.fi	Clinical Groups	Cardiometabolic Diseases Group
Jussi Hernesniemi	Pirkanmaa Hospital District, Tampere, Finland	jussi.hernesniemi@tuni.fi	Clinical Groups	Cardiometabolic Diseases Group
Daniel Gordin	Hospital District of Helsinki and Uusimaa, Helsinki, Finland	daniel.gordin@hus.fi	Clinical Groups	Cardiometabolic Diseases Group
Juha Sinisalo	Hospital District of Helsinki and Uusimaa, Helsinki, Finland	juha.sinisalo@hus.fi	Clinical Groups	Cardiometabolic Diseases Group
Marja-Riitta Taskinen	Hospital District of Helsinki and Uusimaa, Helsinki, Finland	marja-riitta.taskinen@helsinki.fi	Clinical Groups	Cardiometabolic Diseases Group
Tiinamaija Tuomi	Hospital District of Helsinki and Uusimaa, Helsinki, Finland	tiinamaija.tuomi@hus.fi	Clinical Groups	Cardiometabolic Diseases Group
Timo Hiltunen	Hospital District of Helsinki and Uusimaa, Helsinki, Finland	timo.hiltunen@hus.fi	Clinical Groups	Cardiometabolic Diseases Group
Jari Laukkanen	Central Finland Health Care District, Jyväskylä, Finland	jari.laukkanen@hyvaks.fi	Clinical Groups	Cardiometabolic Diseases Group
Amanda Elliott	Institute for Molecular Medicine Finland (FIMM), HiLIFE, University of Helsinki, Helsinki, Finland; Broad Institute, Cambridge, MA, USA and Massachusetts General Hospital, Boston, MA, USA	aelliott@broadinstitute.org	Clinical Groups	Cardiometabolic Diseases Group
Mary Pat Reeve	Institute for Molecular Medicine Finland (FIMM), HiLIFE, University of Helsinki, Helsinki, Finland	mary.reeve@helsinki.fi	Clinical Groups	Cardiometabolic Diseases Group
Sanni Ruotsalainen	Institute for Molecular Medicine Finland (FIMM), HiLIFE, University of Helsinki, Helsinki, Finland	sanni.ruotsalainen@helsinki.fi	Clinical Groups	Cardiometabolic Diseases Group
Dirk Paul	Astra Zeneca, Cambridge, United Kingdom	dirk.paul@astrazeneca.com	Clinical Groups	Cardiometabolic Diseases Group
Natalie Bowers	Genentech, San Francisco, CA, United States	bowersn1@gene.com	Clinical Groups	Cardiometabolic Diseases Group
Rion Pendergrass	Genentech, San Francisco, CA, United States	penders2@gene.com	Clinical Groups	Cardiometabolic Diseases Group
Audrey Chu	GlaxoSmithKline, Brentford, United Kingdom	audrey.y.chu@gsk.com	Clinical Groups	Cardiometabolic Diseases Group
Kirsi Auro	GlaxoSmithKline, Espoo, Finland	kirsi.m.auro@gsk.com	Clinical Groups	Cardiometabolic Diseases Group
Dermot Reilly	Janssen Research & Development, LLC, Boston, MA, United States	dreill11@its.jnj.com	Clinical Groups	Cardiometabolic Diseases Group
Mike Mendelson	Novartis, Boston, MA, United States	mike.mendelson@novartis.com	Clinical Groups	Cardiometabolic Diseases Group
Jaakko Parkkinen	Pfizer, New York, NY, United States	jaakko.parkkinen@pfizer.com	Clinical Groups	Cardiometabolic Diseases Group
Melissa Miller	Pfizer, New York, NY, United States	melissa.r.miller@pfizer.com	Clinical Groups	Cardiometabolic Diseases Group
Tuomo Meretoja	Department of Breast Surgery, Helsinki University Hospital Comprehensive Cancer Center and University of Helsinki, Helsinki, Finland	tuomo.meretoja@hus.fi	Clinical Groups	Oncology Group
Heikki Joensuu	Department of Oncology, Helsinki University Hospital Comprehensive Cancer Center and University of Helsinki, Helsinki, Finland	heikki.joensuu@hus.fi	Clinical Groups	Oncology Group
Olli Carpén	Hospital District of Helsinki and Uusimaa, Helsinki, Finland	olli.carpen@helsinki.fi	Clinical Groups	Oncology Group
Johanna Mattson	Hospital District of Helsinki and Uusimaa, Helsinki, Finland	johanna.mattson@hus.fi	Clinical Groups	Oncology Group
Eveliina Salminen	Hospital District of Helsinki and Uusimaa, Helsinki, Finland	eveliina.e.salminen@hus.fi	Clinical Groups	Oncology Group
Annika Auranen	Pirkanmaa Hospital District , Tampere, Finland	anaura@utu.fi	Clinical Groups	Oncology Group
Peeter Karihtala	Department of Oncology, Helsinki University Hospital Comprehensive Cancer Center and University of Helsinki, Helsinki, Finland	peeter.karihtala@hus.fi	Clinical Groups	Oncology Group
Päivi Auvinen	Northern Savo Hospital District, Kuopio, Finland	paivi.auvinen@kuh.fi	Clinical Groups	Oncology Group
Klaus Elenius	Hospital District of Southwest Finland, Turku, Finland	klaus.elenius@utu.fi	Clinical Groups	Oncology Group
Johanna Schleutker	Hospital District of Southwest Finland, Turku, Finland	johanna.schleutker@utu.fi	Clinical Groups	Oncology Group
Esa Pitkänen	Institute for Molecular Medicine Finland (FIMM), HiLIFE, University of Helsinki, Helsinki, Finland	esa.pitkanen@helsinki.fi	Clinical Groups	Oncology Group
Nina Mars	Institute for Molecular Medicine Finland (FIMM), HiLIFE, University of Helsinki, Helsinki, Finland	nina.mars@helsinki.fi	Clinical Groups	Oncology Group
Mark Daly	Institute for Molecular Medicine Finland (FIMM), HiLIFE, University of Helsinki, Helsinki, Finland; Broad Institute of MIT and Harvard; Massachusetts General Hospital	mark.daly@helsinki.fi	Clinical Groups	Oncology Group
Relja Popovic	Abbvie, Chicago, IL, United States	relja.popovic@abbvie.com	Clinical Groups	Oncology Group
Jeffrey Waring	Abbvie, Chicago, IL, United States	jeff.waring@abbvie.com	Clinical Groups	Oncology Group
Bridget Riley-Gillis	Abbvie, Chicago, IL, United States	bridget.rileygillis@abbvie.com	Clinical Groups	Oncology Group
Anne Lehtonen	Abbvie, Chicago, IL, United States	anne.lehtonen@abbvie.com	Clinical Groups	Oncology Group
Margarete Fabre	AstraZeneca, Cambridge, United Kingdom	margarete.fabre@astrazeneca.com	Clinical Groups	Oncology Group
Jennifer Schutzman	Genentech, San Francisco, CA, United States	schutzman.jennifer@gene.com	Clinical Groups	Oncology Group
Natalie Bowers	Genentech, San Francisco, CA, United States	bowersn1@gene.com	Clinical Groups	Oncology Group
Rion Pendergrass	Genentech, San Francisco, CA, United States	penders2@gene.com	Clinical Groups	Oncology Group
Diptee Kulkarni	GlaxoSmithKline, Brentford, United Kingdom	diptee.a.kulkarni@gsk.com	Clinical Groups	Oncology Group
Kirsi Auro	GlaxoSmithKline, Espoo, Finland	kirsi.m.auro@gsk.com	Clinical Groups	Oncology Group
Alessandro Porello	Janssen Research & Development, LLC, Spring House, PA, United States	APorrell@ITS.JNJ.com	Clinical Groups	Oncology Group
Andrey Loboda	Merck, Kenilworth, NJ, United States	andrey_loboda@merck.com	Clinical Groups	Oncology Group
Heli Lehtonen	Pfizer, New York, NY, United States	heli.lehtonen@pfizer.com	Clinical Groups	Oncology Group
Stefan McDonough	Pfizer, New York, NY, United States	stefan.McDonough@pfizer.com	Clinical Groups	Oncology Group
Sauli Vuoti	Janssen-Cilag Oy, Espoo, Finland	svuoti@its.jnj.com	Clinical Groups	Oncology Group
Kai Kaarniranta	Northern Savo Hospital District, Kuopio, Finland; Department of Molecular Genetics, University of Lodz, Lodz, Poland	kai.kaarniranta@uef.fi	Clinical Groups	Opthalmology Group
Joni A Turunen	Helsinki University Hospital and University of Helsinki, Helsinki, Finland; Eye Genetics Group, Folkhälsan Research Center, Helsinki, Finland	joni.turunen@helsinki.fi	Clinical Groups	Opthalmology Group
Terhi Ollila	Hospital District of Helsinki and Uusimaa, Helsinki, Finland	terhi.ollila@hus.fi	Clinical Groups	Opthalmology Group
Hannu Uusitalo	Pirkanmaa Hospital District, Tampere, Finland	hannu.uusitalo@tuni.fi	Clinical Groups	Opthalmology Group
Juha Karjalainen	Institute for Molecular Medicine Finland (FIMM), HiLIFE, University of Helsinki, Helsinki, Finland	juha.karjalainen@helsinki.fi	Clinical Groups	Opthalmology Group
Esa Pitkänen	Institute for Molecular Medicine Finland (FIMM), HiLIFE, University of Helsinki, Helsinki, Finland	esa.pitkanen@helsinki.fi	Clinical Groups	Opthalmology Group
Mengzhen Liu	Abbvie, Chicago, IL, United States	mengzhen.liu@abbvie.com	Clinical Groups	Opthalmology Group
Heiko Runz	Biogen, Cambridge, MA, United States	heiko.runz@biogen.com	Clinical Groups	Opthalmology Group
Stephanie Loomis	Biogen, Cambridge, MA, United States	stephanie.loomis@biogen.com	Clinical Groups	Opthalmology Group
Erich Strauss	Genentech, San Francisco, CA, United States	strauss.erich@gene.com	Clinical Groups	Opthalmology Group
Natalie Bowers	Genentech, San Francisco, CA, United States	bowersn1@gene.com	Clinical Groups	Opthalmology Group
Hao Chen	Genentech, San Francisco, CA, United States	haoc@gene.com	Clinical Groups	Opthalmology Group
Rion Pendergrass	Genentech, San Francisco, CA, United States	penders2@gene.com	Clinical Groups	Opthalmology Group
Kaisa Tasanen	Northern Ostrobothnia Hospital District, Oulu, Finland	kaisa.tasanen-maatta@oulu.fi	Clinical Groups	Dermatology Group
Laura Huilaja	Northern Ostrobothnia Hospital District, Oulu, Finland	laura.huilaja@oulu.fi	Clinical Groups	Dermatology Group
Katariina Hannula-Jouppi	Hospital District of Helsinki and Uusimaa, Helsinki, Finland	katariina.hannula-jouppi@hus.fi	Clinical Groups	Dermatology Group
Teea Salmi	Pirkanmaa Hospital District, Tampere, Finland	teea.salmi@pshp.fi	Clinical Groups	Dermatology Group
Sirkku Peltonen	Hospital District of Southwest Finland, Turku, Finland	sipelto@utu.fi	Clinical Groups	Dermatology Group
Leena Koulu	Hospital District of Southwest Finland, Turku, Finland	leena.koulu@tyks.fi	Clinical Groups	Dermatology Group
Nizar Smaoui	Abbvie, Chicago, IL, United States	nizar.smaoui@abbvie.com	Clinical Groups	Dermatology Group
Fedik Rahimov	Abbvie, Chicago, IL, United States	fedik.rahimov@abbvie.com	Clinical Groups	Dermatology Group
Anne Lehtonen	Abbvie, Chicago, IL, United States	anne.lehtonen@abbvie.com	Clinical Groups	Dermatology Group
David Choy	Genentech, San Francisco, CA, United States	choy.david@gene.com	Clinical Groups	Dermatology Group
Rion Pendergrass	Genentech, San Francisco, CA, United States	penders2@gene.com	Clinical Groups	Dermatology Group
Dawn Waterworth	Janssen Research & Development, LLC, Spring House, PA, United States	dwaterwo@its.jnj.com	Clinical Groups	Dermatology Group
Kirsi Kalpala	Pfizer, New York, NY, United States	kirsi.kalpala@pfizer.com	Clinical Groups	Dermatology Group
Ying Wu	Pfizer, New York, NY, United States	ying.wu3@pfizer.com	Clinical Groups	Dermatology Group
Pirkko Pussinen	Hospital District of Helsinki and Uusimaa, Helsinki, Finland	pirkko.pussinen@helsinki.fi	Clinical Groups	Odontology Group
Aino Salminen	Hospital District of Helsinki and Uusimaa, Helsinki, Finland	aino.m.salminen@helsinki.fi	Clinical Groups	Odontology Group
Tuula Salo	Hospital District of Helsinki and Uusimaa, Helsinki, Finland	tuula.salo@helsinki.fi	Clinical Groups	Odontology Group
David Rice	Hospital District of Helsinki and Uusimaa, Helsinki, Finland	david.rice@helsinki.fi	Clinical Groups	Odontology Group
Pekka Nieminen	Hospital District of Helsinki and Uusimaa, Helsinki, Finland	pekka.nieminen@helsinki.fi	Clinical Groups	Odontology Group
Ulla Palotie	Hospital District of Helsinki and Uusimaa, Helsinki, Finland	ulla.palotie@helsinki.fi	Clinical Groups	Odontology Group
Maria Siponen	Northern Savo Hospital District, Kuopio, Finland	maria.siponen@uef.fi	Clinical Groups	Odontology Group
Liisa Suominen	Northern Savo Hospital District, Kuopio, Finland	liisa.suominen@uef.fi	Clinical Groups	Odontology Group
Päivi Mäntylä	Northern Savo Hospital District, Kuopio, Finland	paivi.mantyla@uef.fi	Clinical Groups	Odontology Group
Ulvi Gursoy	Hospital District of Southwest Finland, Turku, Finland	ulvi.gursoy@utu.fi	Clinical Groups	Odontology Group
Vuokko Anttonen	Northern Ostrobothnia Hospital District, Oulu, Finland	vuokko.anttonen@oulu.fi	Clinical Groups	Odontology Group
Kirsi Sipilä	Research Unit of Oral Health Sciences Faculty of Medicine, University of Oulu, Oulu, Finland; Medical Research Center, Oulu, Oulu University Hospital and University of Oulu, Oulu, Finland	kirsi.sipila@oulu.fi	Clinical Groups	Odontology Group
Rion Pendergrass	Genentech, San Francisco, CA, United States	pendergrass.sarah@gene.com	Clinical Groups	Odontology Group
Hannele Laivuori	Institute for Molecular Medicine Finland (FIMM), HiLIFE, University of Helsinki, Helsinki, Finland	hannele.laivuori@helsinki.fi	Clinical Groups	Women’s Health and Reproduction Group
Venla Kurra	Pirkanmaa Hospital District, Tampere, Finland	venla.kurra@tuni.fi	Clinical Groups	Women’s Health and Reproduction Group
Laura Kotaniemi-Talonen	Pirkanmaa Hospital District, Tampere, Finland	laura.kotaniemi-talonen@tuni.fi	Clinical Groups	Women’s Health and Reproduction Group
Oskari Heikinheimo	Hospital District of Helsinki and Uusimaa, Helsinki, Finland	oskari.heikinheimo@helsinki.fi	Clinical Groups	Women’s Health and Reproduction Group
Ilkka Kalliala	Hospital District of Helsinki and Uusimaa, Helsinki, Finland	ilkka.kalliala@hus.fi	Clinical Groups	Women’s Health and Reproduction Group
Lauri Aaltonen	Hospital District of Helsinki and Uusimaa, Helsinki, Finland	lauri.aaltonen@helsinki.fi	Clinical Groups	Women’s Health and Reproduction Group
Varpu Jokimaa	Hospital District of Southwest Finland, Turku, Finland	varpu.jokimaa@utu.fi	Clinical Groups	Women’s Health and Reproduction Group
Johannes Kettunen	Northern Ostrobothnia Hospital District, Oulu, Finland	Johannes.Kettunen@oulu.fi	Clinical Groups	Women’s Health and Reproduction Group
Marja Vääräsmäki	Northern Ostrobothnia Hospital District, Oulu, Finland	marja.vaarasmaki@oulu.fi	Clinical Groups	Women’s Health and Reproduction Group
Outi Uimari	Northern Ostrobothnia Hospital District, Oulu, Finland	outi.uimari@oulu.fi	Clinical Groups	Women’s Health and Reproduction Group
Laure Morin-Papunen	Northern Ostrobothnia Hospital District, Oulu, Finland	lmp@cc.oulu.fi	Clinical Groups	Women’s Health and Reproduction Group
Maarit Niinimäki	Northern Ostrobothnia Hospital District, Oulu, Finland	maarit.niinimaki@oulu.fi	Clinical Groups	Women’s Health and Reproduction Group
Terhi Piltonen	Northern Ostrobothnia Hospital District, Oulu, Finland	terhi.piltonen@oulu.fi	Clinical Groups	Women’s Health and Reproduction Group
Katja Kivinen	Institute for Molecular Medicine Finland (FIMM), HiLIFE, University of Helsinki, Helsinki, Finland	katja.kivinen@helsinki.fi	Clinical Groups	Women’s Health and Reproduction Group
Elisabeth Widen	Institute for Molecular Medicine Finland (FIMM), HiLIFE, University of Helsinki, Helsinki, Finland	elisabeth.widen@helsinki.fi	Clinical Groups	Women’s Health and Reproduction Group
Taru Tukiainen	Institute for Molecular Medicine Finland (FIMM), HiLIFE, University of Helsinki, Helsinki, Finland	taru.tukiainen@helsinki.fi	Clinical Groups	Women’s Health and Reproduction Group
Mary Pat Reeve	Institute for Molecular Medicine Finland (FIMM), HiLIFE, University of Helsinki, Helsinki, Finland	mary.reeve@helsinki.fi	Clinical Groups	Women’s Health and Reproduction Group
Mark Daly	Institute for Molecular Medicine Finland (FIMM), HiLIFE, University of Helsinki, Helsinki, Finland; Broad Institute of MIT and Harvard; Massachusetts General Hospital	mark.daly@helsinki.fi	Clinical Groups	Women’s Health and Reproduction Group
Niko Välimäki	University of Helsinki, Helsinki, Finland	niko.valimaki@helsinki.fi	Clinical Groups	Women’s Health and Reproduction Group
Eija Laakkonen	University of Jyväskylä, Jyväskylä, Finland	eija.k.laakkonen@jyu.fi	Clinical Groups	Women’s Health and Reproduction Group
Jaakko Tyrmi	University of Oulu, Oulu, Finland / University of Tampere, Tampere, Finland	jaakko.tyrmi@oulu.fi	Clinical Groups	Women’s Health and Reproduction Group
Heidi Silven	University of Oulu, Oulu, Finland	heidi.silven@student.oulu.fi	Clinical Groups	Women’s Health and Reproduction Group
Eeva Sliz	University of Oulu, Oulu, Finland	eeva.sliz@oulu.fi	Clinical Groups	Women’s Health and Reproduction Group
Riikka Arffman	University of Oulu, Oulu, Finland	riikka.arffman@oulu.fi	Clinical Groups	Women’s Health and Reproduction Group
Susanna Savukoski	University of Oulu, Oulu, Finland	susanna.savukoski@oulu.fi	Clinical Groups	Women’s Health and Reproduction Group
Triin Laisk	Estonian biobank, Tartu, Estonia	triin.laisk@ut.ee	Clinical Groups	Women’s Health and Reproduction Group
Natalia Pujol	Estonian biobank, Tartu, Estonia	natalia.pujolgualdo@oulu.fi	Clinical Groups	Women’s Health and Reproduction Group
Mengzhen Liu	Abbvie, Chicago, IL, United States	mengzhen.liu@abbvie.com	Clinical Groups	Women’s Health and Reproduction Group
Bridget Riley-Gillis	Abbvie, Chicago, IL, United States	bridget.rileygillis@abbvie.com	Clinical Groups	Women’s Health and Reproduction Group
Rion Pendergrass	Genentech, San Francisco, CA, United States	penders2@gene.com	Clinical Groups	Women’s Health and Reproduction Group
Janet Kumar	GlaxoSmithKline, Collegeville, PA, United States	janet.x.kumar@gsk.com	Clinical Groups	Women’s Health and Reproduction Group
Kirsi Auro	GlaxoSmithKline, Espoo, Finland	kirsi.m.auro@gsk.com	Clinical Groups	Women’s Health and Reproduction Group
Iiris Hovatta	University of Helsinki, Finland	iiris.hovatta@helsinki.fi	Clinical Groups	Depression group
Chia-Yen Chen	Biogen, Cambridge, MA, United States	chiayen.chen@biogen.com	Clinical Groups	Depression group
Erkki Isometsä	Hospital District of Helsinki and Uusimaa, Helsinki, Finland	erkki.isometsa@hus.fi	Clinical Groups	Depression group
Hanna Ollila	Institute for Molecular Medicine Finland (FIMM), HiLIFE, University of Helsinki, Helsinki, Finland	hanna.m.ollila@helsinki.fi	Clinical Groups	Depression group
Jaana Suvisaari	Finnish Institute for Health and Welfare (THL), Helsinki, Finland	jaana.suvisaari@thl.fi	Clinical Groups	Depression group
Antti Mäkitie	Department of Otorhinolaryngology - Head and Neck Surgery, University of Helsinki and Helsinki University Hospital, Helsinki, Finland	antti.makitie@helsinki.fi	Clinical Groups	ENT (ear, nose and throath) Group
Argyro Bizaki-Vallaskangas	Pirkanmaa Hospital District, Tampere, Finland	argyro.bizaki-vallaskangas@tuni.fi	Clinical Groups	ENT (ear, nose and throath) Group
Sanna Toppila-Salmi	University of Eastern Finland and Kuopio University Hospital, Department of Otorhinolaryngology, Kuopio, Finland and Department of Allergy, Helsinki University Hospital and University of Helsinki, Finland	sanna.salmi@helsinki.fi	Clinical Groups	ENT (ear, nose and throath) Group
Tytti Willberg	Hospital District of Southwest Finland, Turku, Finland	tytti.willberg@tyks.fi	Clinical Groups	ENT (ear, nose and throath) Group
Elmo Saarentaus	Institute for Molecular Medicine Finland (FIMM), HiLIFE, University of Helsinki, Helsinki, Finland	elmo.saarentaus@helsinki.fi	Clinical Groups	ENT (ear, nose and throath) Group
Antti Aarnisalo	Hospital District of Helsinki and Uusimaa, Helsinki, Finland	antti.aarnisalo@hus.fi	Clinical Groups	ENT (ear, nose and throath) Group
Eveliina Salminen	Hospital District of Helsinki and Uusimaa, Helsinki, Finland	eveliina.e.salminen@hus.fi	Clinical Groups	ENT (ear, nose and throath) Group
Elisa Rahikkala	Northern Ostrobothnia Hospital District, Oulu, Finland	elisa.rahikkala@ppshp.fi	Clinical Groups	ENT (ear, nose and throath) Group
Johannes Kettunen	Northern Ostrobothnia Hospital District, Oulu, Finland	johannes.kettunen@oulu.fi	Clinical Groups	ENT (ear, nose and throath) Group
Kristiina Aittomäki	Department of Medical Genetics, Helsinki University Central Hospital, Helsinki, Finland	kristiina.aittomaki@helsinki.fi	Clinical Groups	POI (premature ovarian failure) Group
Fredrik Åberg	Transplantation and Liver Surgery Clinic, Helsinki University Hospital, Helsinki University, Helsinki, Finland	fredrik.aberg@helsinki.fi	Clinical Groups	LiverScore Group
Mitja Kurki	Institute for Molecular Medicine Finland (FIMM), HiLIFE, University of Helsinki, Helsinki, Finland; Broad Institute, Cambridge, MA, United States	mkurki@broadinstitute.org	FinnGen Analysis working group	FinnGen Analysis working group
Samuli Ripatti	Institute for Molecular Medicine Finland (FIMM), HiLIFE, University of Helsinki, Helsinki, Finland	samuli.ripatti@helsinki.fi	FinnGen Analysis working group	FinnGen Analysis working group
Mark Daly	Institute for Molecular Medicine, Finland (FIMM), HiLIFE, University of Helsinki, Helsinki, Finland; Broad Institute of MIT and Harvard; Massachusetts General Hospital	mark.daly@helsinki.fi	FinnGen Analysis working group	FinnGen Analysis working group
Juha Karjalainen	Institute for Molecular Medicine Finland (FIMM), HiLIFE, University of Helsinki, Helsinki, Finland	juha.karjalainen@helsinki.fi	FinnGen Analysis working group	FinnGen Analysis working group
Aki Havulinna	Institute for Molecular Medicine Finland (FIMM), HiLIFE, University of Helsinki, Helsinki, Finland; Finnish Institute for Health and Welfare (THL), Helsinki, Finland	aki.havulinna@helsinki.fi	FinnGen Analysis working group	FinnGen Analysis working group
Juha Mehtonen	Institute for Molecular Medicine Finland (FIMM), HiLIFE, University of Helsinki, Helsinki, Finland	juha.mehtonen@helsinki.fi	FinnGen Analysis working group	FinnGen Analysis working group
Priit Palta	Institute for Molecular Medicine Finland (FIMM), HiLIFE, University of Helsinki, Helsinki, Finland	priit.palta@helsinki.fi	FinnGen Analysis working group	FinnGen Analysis working group
Shabbeer Hassan	Institute for Molecular Medicine Finland (FIMM), HiLIFE, University of Helsinki, Helsinki, Finland	shabbeer.hassan@helsinki.fi	FinnGen Analysis working group	FinnGen Analysis working group
Pietro Della Briotta Parolo	Institute for Molecular Medicine Finland (FIMM), HiLIFE, University of Helsinki, Helsinki, Finland	pietro.dellabriottaparolo@helsinki.fi	FinnGen Analysis working group	FinnGen Analysis working group
Wei Zhou	Broad Institute, Cambridge, MA, United States	wzhou@broadinstitute.org	FinnGen Analysis working group	FinnGen Analysis working group
Mutaamba Maasha	Broad Institute, Cambridge, MA, United States	mmaasha@broadinstitute.org	FinnGen Analysis working group	FinnGen Analysis working group
Shabbeer Hassan	Institute for Molecular Medicine Finland (FIMM), HiLIFE, University of Helsinki, Helsinki, Finland	shabbeer.hassan@helsinki.fi	FinnGen Analysis working group	FinnGen Analysis working group
Susanna Lemmelä	Institute for Molecular Medicine Finland (FIMM), HiLIFE, University of Helsinki, Helsinki, Finland	susanna.lemmela@helsinki.fi	FinnGen Analysis working group	FinnGen Analysis working group
Manuel Rivas	University of Stanford, Stanford, CA, United States	mrivas@stanford.edu	FinnGen Analysis working group	FinnGen Analysis working group
Aarno Palotie	Institute for Molecular Medicine Finland (FIMM), HiLIFE, University of Helsinki, Helsinki, Finland	aarno.palotie@helsinki.fi	FinnGen Analysis working group	FinnGen Analysis working group
Aoxing Liu	Institute for Molecular Medicine Finland (FIMM), HiLIFE, University of Helsinki, Helsinki, Finland	aoxing.liu@helsinki.fi	FinnGen Analysis working group	FinnGen Analysis working group
Arto Lehisto	Institute for Molecular Medicine Finland (FIMM), HiLIFE, University of Helsinki, Helsinki, Finland	arto.lehisto@helsinki.fi	FinnGen Analysis working group	FinnGen Analysis working group
Andrea Ganna	Institute for Molecular Medicine Finland (FIMM), HiLIFE, University of Helsinki, Helsinki, Finland	aganna@broadinstitute.org	FinnGen Analysis working group	FinnGen Analysis working group
Vincent Llorens	Institute for Molecular Medicine Finland (FIMM), HiLIFE, University of Helsinki, Helsinki, Finland	vincent.llorens@helsinki.fi	FinnGen Analysis working group	FinnGen Analysis working group
Hannele Laivuori	Institute for Molecular Medicine Finland (FIMM), HiLIFE, University of Helsinki, Helsinki, Finland	hannele.laivuori@helsinki.fi	FinnGen Analysis working group	FinnGen Analysis working group
Taru Tukiainen	Institute for Molecular Medicine Finland (FIMM), HiLIFE, University of Helsinki, Helsinki, Finland	taru.tukiainen@helsinki.fi	FinnGen Analysis working group	FinnGen Analysis working group
Mary Pat Reeve	Institute for Molecular Medicine Finland (FIMM), HiLIFE, University of Helsinki, Helsinki, Finland	mary.reeve@helsinki.fi	FinnGen Analysis working group	FinnGen Analysis working group
Henrike Heyne	Institute for Molecular Medicine Finland (FIMM), HiLIFE, University of Helsinki, Helsinki, Finland	hheyne@broadinstitute.org	FinnGen Analysis working group	FinnGen Analysis working group
Nina Mars	Institute for Molecular Medicine Finland (FIMM), HiLIFE, University of Helsinki, Helsinki, Finland	nina.mars@helsinki.fi	FinnGen Analysis working group	FinnGen Analysis working group
Joel Rämö	Institute for Molecular Medicine Finland (FIMM), HiLIFE, University of Helsinki, Helsinki, Finland	joel.ramo@helsinki.fi	FinnGen Analysis working group	FinnGen Analysis working group
Elmo Saarentaus	Institute for Molecular Medicine Finland (FIMM), HiLIFE, University of Helsinki, Helsinki, Finland	elmo.saarentaus@helsinki.fi	FinnGen Analysis working group	FinnGen Analysis working group
Hanna Ollila	Institute for Molecular Medicine Finland (FIMM), HiLIFE, University of Helsinki, Helsinki, Finland	hanna.m.ollila@helsinki.fi	FinnGen Analysis working group	FinnGen Analysis working group
Satu Strausz	Institute for Molecular Medicine Finland (FIMM), HiLIFE, University of Helsinki, Helsinki, Finland	satu.strausz@helsinki.fi	FinnGen Analysis working group	FinnGen Analysis working group
Tuula Palotie	University of Helsinki and Hospital District of Helsinki and Uusimaa, Helsinki, Finland	tuula.palotie@helsinki.fi	FinnGen Analysis working group	FinnGen Analysis working group
Kimmo Palin	University of Helsinki, Helsinki, Finland	kimmo.palin@helsinki.fi	FinnGen Analysis working group	FinnGen Analysis working group
Javier Garcia-Tabuenca	University of Tampere, Tampere, Finland	javier.graciatabuenca@tuni.fi	FinnGen Analysis working group	FinnGen Analysis working group
Harri Siirtola	University of Tampere, Tampere, Finland	harri.siirtola@tuni.fi	FinnGen Analysis working group	FinnGen Analysis working group
Tuomo Kiiskinen	Institute for Molecular Medicine Finland (FIMM), HiLIFE, University of Helsinki, Helsinki, Finland	tuomo.kiiskinen@helsinki.fi	FinnGen Analysis working group	FinnGen Analysis working group
Jiwoo Lee	Institute for Molecular Medicine Finland (FIMM), HiLIFE, University of Helsinki, Helsinki, Finland; Broad Institute, Cambridge, MA, United States	jiwoo.lee@helsinki.fi	FinnGen Analysis working group	FinnGen Analysis working group
Kristin Tsuo	Institute for Molecular Medicine Finland (FIMM), HiLIFE, University of Helsinki, Helsinki, Finland; Broad Institute, Cambridge, MA, United States	kristintsuo@fas.harvard.edu	FinnGen Analysis working group	FinnGen Analysis working group
Amanda Elliott	Institute for Molecular Medicine Finland (FIMM), HiLIFE, University of Helsinki, Helsinki, Finland; Broad Institute, Cambridge, MA, USA and Massachusetts General Hospital, Boston, MA, USA	aelliott@broadinstitute.org	FinnGen Analysis working group	FinnGen Analysis working group
Kati Kristiansson	THL Biobank / Finnish Institute for Health and Welfare (THL), Helsinki, Finland	kati.kristiansson@thl.fi	FinnGen Analysis working group	FinnGen Analysis working group
Mikko Arvas	Finnish Red Cross Blood Service / Finnish Hematology Registry and Clinical Biobank, Helsinki, Finland	mikko.arvas@veripalvelu.fi	FinnGen Analysis working group	FinnGen Analysis working group
Kati Hyvärinen	Finnish Red Cross Blood Service, Helsinki, Finland	kati.hyvarinen@veripalvelu.fi	FinnGen Analysis working group	FinnGen Analysis working group
Jarmo Ritari	Finnish Red Cross Blood Service, Helsinki, Finland	jarmo.ritari@veripalvelu.fi	FinnGen Analysis working group	FinnGen Analysis working group
Olli Carpén	Helsinki Biobank / Helsinki University and Hospital District of Helsinki and Uusimaa, Helsinki	olli.carpen@helsinki.fi	FinnGen Analysis working group	FinnGen Analysis working group
Johannes Kettunen	Northern Finland Biobank Borealis / University of Oulu / Northern Ostrobothnia Hospital District, Oulu, Finland	johannes.kettunen@oulu.fi	FinnGen Analysis working group	FinnGen Analysis working group
Katri Pylkäs	University of Oulu, Oulu, Finland	katri.pylkas@oulu.fi	FinnGen Analysis working group	FinnGen Analysis working group
Eeva Sliz	University of Oulu, Oulu, Finland	eeva.sliz@oulu.fi	FinnGen Analysis working group	FinnGen Analysis working group
Minna Karjalainen	University of Oulu, Oulu, Finland	minna.k.karjalainen@oulu.fi	FinnGen Analysis working group	FinnGen Analysis working group
Tuomo Mantere	Northern Finland Biobank Borealis / University of Oulu / Northern Ostrobothnia Hospital District, Oulu, Finland	tuomo.mantere@oulu.fi	FinnGen Analysis working group	FinnGen Analysis working group
Eeva Kangasniemi	Finnish Clinical Biobank Tampere / University of Tampere / Pirkanmaa Hospital District, Tampere, Finland	eeva.kangasniemi@pshp.fi	FinnGen Analysis working group	FinnGen Analysis working group
Sami Heikkinen	University of Eastern Finland, Kuopio, Finland	sami.heikkinen@uef.fi	FinnGen Analysis working group	FinnGen Analysis working group
Arto Mannermaa	Biobank of Eastern Finland / University of Eastern Finland / Northern Savo Hospital District, Kuopio, Finland	arto.mannermaa@uef.fi	FinnGen Analysis working group	FinnGen Analysis working group
Eija Laakkonen	University of Jyväskylä, Jyväskylä, Finland	eija.k.laakkonen@jyu.fi	FinnGen Analysis working group	FinnGen Analysis working group
Nina Pitkänen	Auria Biobank / University of Turku / Hospital District of Southwest Finland, Turku, Finland	Niina.Pitkanen@tyks.fi	FinnGen Analysis working group	FinnGen Analysis working group
Samuel Lessard	Translational Sciences, Sanofi R&D, Framingham, MA, USA	samuel.lessard@sanofi.com	FinnGen Analysis working group	FinnGen Analysis working group
Clément Chatelain	Translational Sciences, Sanofi R&D, Framingham, MA, USA	clement.chatelain@sanofi.com	FinnGen Analysis working group	FinnGen Analysis working group
Lila Kallio	Auria Biobank / University of Turku / Hospital District of Southwest Finland, Turku, Finland	Lila.Kallio@tyks.fi	Biobank directors	Biobank directors
Tiina Wahlfors	THL Biobank / Finnish Institute for Health and Welfare (THL), Helsinki, Finland	tiina.wahlfors@thl.fi	Biobank directors	Biobank directors
Jukka Partanen	Finnish Red Cross Blood Service / Finnish Hematology Registry and Clinical Biobank, Helsinki, Finland	jukka.partanen@veripalvelu.fi	Biobank directors	Biobank directors
Eero Punkka	Helsinki Biobank / Helsinki University and Hospital District of Helsinki and Uusimaa, Helsinki	eero.punkka@hus.fi	Biobank directors	Biobank directors
Raisa Serpi	Northern Finland Biobank Borealis / University of Oulu / Northern Ostrobothnia Hospital District, Oulu, Finland	raisa.serpi@ppshp.fi	Biobank directors	Biobank directors
Sanna Siltanen	Finnish Clinical Biobank Tampere / University of Tampere / Pirkanmaa Hospital District, Tampere, Finland	sanna.siltanen@pirha.fi	Biobank directors	Biobank directors
Veli-Matti Kosma	Biobank of Eastern Finland / University of Eastern Finland / Northern Savo Hospital District, Kuopio, Finland	veli-matti.kosma@uef.fi	Biobank directors	Biobank directors
Tiina Jokela	Central Finland Biobank / University of Jyväskylä / Central Finland Health Care District, Jyväskylä, Finland	tiina.a.jokela@jyu.fi	Biobank directors	Biobank directors
Anu Jalanko	Institute for Molecular Medicine Finland (FIMM), HiLIFE, University of Helsinki, Helsinki, Finland	anu.jalanko@helsinki.fi	FinnGen Teams	Administration
Auli Toivola	Institute for Molecular Medicine Finland (FIMM), HiLIFE, University of Helsinki, Helsinki, Finland	auli.toivola@helsinki.fi	FinnGen Teams	Administration
Huei-Yi Shen	Institute for Molecular Medicine Finland (FIMM), HiLIFE, University of Helsinki, Helsinki, Finland	huei-yi.shen@helsinki.fi	FinnGen Teams	Administration
Risto Kajanne	Institute for Molecular Medicine Finland (FIMM), HiLIFE, University of Helsinki, Helsinki, Finland	risto.kajanne@helsinki.fi	FinnGen Teams	Administration
Rodos Rodosthenous	Institute for Molecular Medicine Finland (FIMM), HiLIFE, University of Helsinki, Helsinki, Finland	rodos.rodosthenous@helsinki.fi	FinnGen Teams	Administration
Mervi Aavikko	Institute for Molecular Medicine Finland (FIMM), HiLIFE, University of Helsinki, Helsinki, Finland	mervi.aavikko@helsinki.fi	FinnGen Teams	Administration
Helen Cooper	Institute for Molecular Medicine Finland (FIMM), HiLIFE, University of Helsinki, Helsinki, Finland	helen.cooper@helsinki.fi	FinnGen Teams	Administration
Denise Öller	Institute for Molecular Medicine Finland (FIMM), HiLIFE, University of Helsinki, Helsinki, Finland	denise.oller@helsinki.fi	FinnGen Teams	Administration
Tarja Laitinen	Institute for Molecular Medicine Finland (FIMM), HiLIFE, University of Helsinki, Helsinki, Finland	tarja.laitinen@helsinki.fi	FinnGen Teams	Administration
Rasko Leinonen	Institute for Molecular Medicine Finland (FIMM), HiLIFE, University of Helsinki, Helsinki, Finland; European Molecular Biology Laboratory, European Bioinformatics Institute, Cambridge, UK	rasko@ebi.ac.uk	FinnGen Teams	Administration
Henna Palin	Finnish Clinical Biobank Tampere / University of Tampere / Pirkanmaa Hospital District, Tampere, Finland	henna.palin@pshp.fi	FinnGen Teams	Administration
Malla-Maria Linna	Helsinki Biobank / Helsinki University and Hospital District of Helsinki and Uusimaa, Helsinki	malla-maria.linna@hus.fi	FinnGen Teams	Administration
Mitja Kurki	Institute for Molecular Medicine Finland (FIMM), HiLIFE, University of Helsinki, Helsinki, Finland; Broad Institute, Cambridge, MA, United States	mkurki@broadinstitute.org	FinnGen Teams	Analysis
Juha Karjalainen	Institute for Molecular Medicine Finland (FIMM), HiLIFE, University of Helsinki, Helsinki, Finland	juha.karjalainen@helsinki.fi	FinnGen Teams	Analysis
Pietro Della Briotta Parolo	Institute for Molecular Medicine Finland (FIMM), HiLIFE, University of Helsinki, Helsinki, Finland	pietro.dellabriottaparolo@helsinki.fi	FinnGen Teams	Analysis
Arto Lehisto	Institute for Molecular Medicine Finland (FIMM), HiLIFE, University of Helsinki, Helsinki, Finland	arto.lehisto@helsinki.fi	FinnGen Teams	Analysis
Juha Mehtonen	Institute for Molecular Medicine Finland (FIMM), HiLIFE, University of Helsinki, Helsinki, Finland	juha.mehtonen@helsinki.fi	FinnGen Teams	Analysis
Wei Zhou	Broad Institute, Cambridge, MA, United States	wzhou@broadinstitute.org	FinnGen Teams	Analysis
Masahiro Kanai	Broad Institute, Cambridge, MA, United States	mkanai@broadinstitute.org	FinnGen Teams	Analysis
Mutaamba Maasha	Broad Institute, Cambridge, MA, United States	mmaasha@broadinstitute.org	FinnGen Teams	Analysis
Zhili Zheng	Broad Institute, Cambridge, MA, United States	zhengzhi@broadinstitute.org	FinnGen Teams	Analysis
Hannele Laivuori	Institute for Molecular Medicine Finland (FIMM), HiLIFE, University of Helsinki, Helsinki, Finland	hannele.laivuori@helsinki.fi	FinnGen Teams	Clinical Endpoint Development
Aki Havulinna	Institute for Molecular Medicine Finland (FIMM), HiLIFE, University of Helsinki, Helsinki, Finland; Finnish Institute for Health and Welfare (THL), Helsinki, Finland	aki.havulinna@helsinki.fi	FinnGen Teams	Clinical Endpoint Development
Susanna Lemmelä	Institute for Molecular Medicine Finland (FIMM), HiLIFE, University of Helsinki, Helsinki, Finland	susanna.lemmela@helsinki.fi	FinnGen Teams	Clinical Endpoint Development
Tuomo Kiiskinen	Institute for Molecular Medicine Finland (FIMM), HiLIFE, University of Helsinki, Helsinki, Finland	tuomo.kiiskinen@helsinki.fi	FinnGen Teams	Clinical Endpoint Development
L. Elisa Lahtela	Institute for Molecular Medicine Finland (FIMM), HiLIFE, University of Helsinki, Helsinki, Finland	laura.lahtela@helsinki.fi	FinnGen Teams	Clinical Endpoint Development
Mari Kaunisto	Institute for Molecular Medicine Finland (FIMM), HiLIFE, University of Helsinki, Helsinki, Finland	mari.kaunisto@helsinki.fi	FinnGen Teams	Communication
Elina Kilpeläinen	Institute for Molecular Medicine Finland (FIMM), HiLIFE, University of Helsinki, Helsinki, Finland	elina.kilpelainen@helsinki.fi	FinnGen Teams	E-Science
Tianduanyi Wang	Institute for Molecular Medicine Finland (FIMM), HiLIFE, University of Helsinki, Helsinki, Finland	tianduanyi.wang@helsinki.fi	FinnGen Teams	E-Science
Timo P. Sipilä	Institute for Molecular Medicine Finland (FIMM), HiLIFE, University of Helsinki, Helsinki, Finland	timo.p.sipila@helsinki.fi	FinnGen Teams	E-Science
Oluwaseun Alexander Dada	Institute for Molecular Medicine Finland (FIMM), HiLIFE, University of Helsinki, Helsinki, Finland	alexander.dada@helsinki.fi	FinnGen Teams	E-Science
Awaisa Ghazal	Institute for Molecular Medicine Finland (FIMM), HiLIFE, University of Helsinki, Helsinki, Finland	awaisa.ghazal@helsinki.fi	FinnGen Teams	E-Science
Anastasia Kytölä	Institute for Molecular Medicine Finland (FIMM), HiLIFE, University of Helsinki, Helsinki, Finland	anastasia.shcherban@helsinki.fi	FinnGen Teams	E-Science
Rigbe Weldatsadik	Institute for Molecular Medicine Finland (FIMM), HiLIFE, University of Helsinki, Helsinki, Finland	rigbe.weldatsadik@helsinki.fi	FinnGen Teams	E-Science
Sanni Ruotsalainen	Institute for Molecular Medicine Finland (FIMM), HiLIFE, University of Helsinki, Helsinki, Finland	sanni.ruotsalainen@helsinki.fi	FinnGen Teams	E-Science
Jaska Uimonen	Institute for Molecular Medicine Finland (FIMM), HiLIFE, University of Helsinki, Helsinki, Finland	jaska.uimonen@helsinki.fi	FinnGen Teams	E-Science
Kati Donner	Institute for Molecular Medicine Finland (FIMM), HiLIFE, University of Helsinki, Helsinki, Finland	kati.donner@helsinki.fi	FinnGen Teams	Genotyping
Anu Loukola	Helsinki Biobank / Helsinki University and Hospital District of Helsinki and Uusimaa, Helsinki	anu.loukola@hus.fi	FinnGen Teams	Sample Collection Coordination
Päivi Laiho	THL Biobank / Finnish Institute for Health and Welfare (THL), Helsinki, Finland	paivi.laiho@thl.fi	FinnGen Teams	Sample Logistics
Tuuli Sistonen	THL Biobank / Finnish Institute for Health and Welfare (THL), Helsinki, Finland	tuuli.sistonen@thl.fi	FinnGen Teams	Sample Logistics
Essi Kaiharju	THL Biobank / Finnish Institute for Health and Welfare (THL), Helsinki, Finland	essi.kaiharju@thl.fi	FinnGen Teams	Sample Logistics
Markku Laukkanen	THL Biobank / Finnish Institute for Health and Welfare (THL), Helsinki, Finland	markku.laukkanen@thl.fi	FinnGen Teams	Sample Logistics
Elina Järvensivu	THL Biobank / Finnish Institute for Health and Welfare (THL), Helsinki, Finland	elina.jarvensivu@thl.fi	FinnGen Teams	Sample Logistics
Sini Lähteenmäki	THL Biobank / Finnish Institute for Health and Welfare (THL), Helsinki, Finland	sini.lahteenmaki@thl.fi	FinnGen Teams	Sample Logistics
Lotta Männikkö	THL Biobank / Finnish Institute for Health and Welfare (THL), Helsinki, Finland	lotta.mannikko@thl.fi	FinnGen Teams	Sample Logistics
Regis Wong	THL Biobank / Finnish Institute for Health and Welfare (THL), Helsinki, Finland	regis.wong@thl.fi	FinnGen Teams	Sample Logistics
Auli Toivola	THL Biobank / Finnish Institute for Health and Welfare (THL), Helsinki, Finland	auli.toivola@thl.fi	FinnGen Teams	Sample Logistics
Minna Brunfeldt	THL Biobank / Finnish Institute for Health and Welfare (THL), Helsinki, Finland	minna.brunfeldt@thl.fi	FinnGen Teams	Registry Data Operations
Susanna Lemmelä	Institute for Molecular Medicine Finland (FIMM), HiLIFE, University of Helsinki, Helsinki, Finland	susanna.lemmela@helsinki.fi	FinnGen Teams	Registry Data Operations
Sami Koskelainen	THL Biobank / Finnish Institute for Health and Welfare (THL), Helsinki, Finland	sami.koskelainen@thl.fi	FinnGen Teams	Registry Data Operations
Tero Hiekkalinna	THL Biobank / Finnish Institute for Health and Welfare (THL), Helsinki, Finland	tero.hiekkalinna@helsinki.fi	FinnGen Teams	Registry Data Operations
Teemu Paajanen	THL Biobank / Finnish Institute for Health and Welfare (THL), Helsinki, Finland	teemu.paajanen@thl.fi	FinnGen Teams	Registry Data Operations
Priit Palta	Institute for Molecular Medicine Finland (FIMM), HiLIFE, University of Helsinki, Helsinki, Finland	priit.palta@helsinki.fi	FinnGen Teams	Sequencing Informatics
Shuang Luo	Institute for Molecular Medicine Finland (FIMM), HiLIFE, University of Helsinki, Helsinki, Finland	shuang.luo@helsinki.fi	FinnGen Teams	Sequencing Informatics
Mary Pat Reeve	Institute for Molecular Medicine Finland (FIMM), HiLIFE, University of Helsinki, Helsinki, Finland	mary.reeve@helsinki.fi	FinnGen Teams	Trajectory
Shanmukha Sampath Padmanabhuni	Institute for Molecular Medicine Finland (FIMM), HiLIFE, University of Helsinki, Helsinki, Finland	sam.padmanabhuni@helsinki.fi	FinnGen Teams	Trajectory
Marianna Niemi	University of Tampere, Tampere, Finland	marianna.niemi@tuni.fi	FinnGen Teams	Trajectory
Harri Siirtola	University of Tampere, Tampere, Finland	harri.siirtola@tuni.fi	FinnGen Teams	Trajectory
Javier Gracia-Tabuenca	University of Tampere, Tampere, Finland	javier.graciatabuenca@tuni.fi	FinnGen Teams	Trajectory
Mika Helminen	University of Tampere, Tampere, Finland	mika.helminen@tuni.fi	FinnGen Teams	Trajectory
Tiina Luukkaala	University of Tampere, Tampere, Finland	tiina.luukkaala@tuni.fi	FinnGen Teams	Trajectory
Iida Vähätalo	University of Tampere, Tampere, Finland	iida.vahatalo@epshp.fi	FinnGen Teams	Trajectory
Iina Laak	Institute for Molecular Medicine Finland (FIMM), HiLIFE, University of Helsinki, Helsinki, Finland	iina.laak@helsinki.fi	FinnGen Teams	Data protection officer
Marco Hautalahti	Finnish Biobank Cooperative - FINBB	marco.hautalahti@finbb.fi	FinnGen Teams	FINBB - Finnish biobank cooperative
Johanna Mäkelä	Finnish Biobank Cooperative - FINBB	johanna.makela@finbb.fi	FinnGen Teams	FINBB - Finnish biobank cooperative
Saija Haapa-Paananen	Finnish Biobank Cooperative - FINBB	saija.haapa-paananen@finbb.fi	FinnGen Teams	FINBB - Finnish biobank cooperative
Sarah Smith	Finnish Biobank Cooperative - FINBB	sarah.smith@finbb.fi	FinnGen Teams	FINBB - Finnish biobank cooperative
Tom Southerington	Finnish Biobank Cooperative - FINBB	tom.southerington@finbb.fi	FinnGen Teams	FINBB - Finnish biobank cooperative
Meri Lähteenmäki	Finnish Biobank Cooperative - FINBB	meri.lahteenmaki@finbb.fi	FinnGen Teams	FINBB - Finnish biobank cooperative

### Sheet: TableS2
Biobank	Raw Education Data		ISCED 1997		Dichotomized EA
	Code	Name	Code	name
FinnGen	1	primary education	1	primary education	low
	2	lower secondary	2	Lower secondary	low
	3	upper secondary	3	upper secondary	low
	4	post-secondary non-tertiary	4	post-seconary non-tertiary	low
	5	short-cycle tertiary	5	first stage tertiary	high
	6	bachelor	5	first stage tertiary	high
	7	master	5	first stage tertiary	high
	8	doctoral	6	second stage teriary	high
UK Biobank	1	College or Unversity degree	5	first stage tertiary	high
	2	A level/AS levels or equivalent	3	upper secondary	low
	3	O levels/GCSEs or equivalent	2	Lower secondary	low
	4	CSEs or equivalen	2	Lower secondary	low
	5	NVQ or HND or HNC or equivalent	3	upper secondary	low
	6	Other professional qualifications eg: nursing, teaching	4	post-seconary non-tertiary	low
	-7	None of the above	NA		NA
	-3	Prefer not to answer	NA		NA
Generation Scotland	1	College or University degree	5	first stage tertiary	high
	2	Other professional or technical qualification	4	post-seconary non-tertiary	low
	3	NVQ or HND or HNC or equivalent	3	upper secondary	low
	4	Higher Grade, A levels, AS levels or equivalent	3	upper secondary	low
	5	Standard Grade, O levels, GCSEs or equivalent	2	Lower secondary	low
	6	CSEs or equivalent	2	Lower secondary	low
	7	School leavers certificate	1	lower secondary or less	low
	8	Other	NA		NA
	9	No Qualification	1	primary education	low

### Sheet: TableS3
Phenotype	Link to paper	1st author and year	GWAS Trait (note: may not match INTERVENE endpoint)	Controls	Cases	Link to sumstats	FinnGen	UK Biobank	Generation Scotland
Any cancer	NA	NA	Any cancer	302,026	69,190	NA		Y
Colorectal cancer	https://doi.org/10.1038/s41467-019-09775-w	Law et al 2019	Colorectal cancer	71,379	34,627	Requested from corresponding author	Y	Y	Y
Breast cancer	https://doi.org/10.1038/nature24284	Michailidou et al 2017	Breast cancer	63,082	76,192	http://ftp.ebi.ac.uk/pub/databases/gwas/summary_statistics/GCST004001-GCST005000/GCST004988/
Type 2 diabetes	https://doi.org/10.1038/s41588-018-0241-6	Mahajan et al 2018	Type 2 diabetes	824,006	74,124	http://diagram-consortium.org/downloads.html		Y
Prostate cancer	https://doi.org/10.1038/s41588-018-0142-8	Schumacher et al 2018	Prostate cancer	61,106	79,148	http://ftp.ebi.ac.uk/pub/databases/gwas/summary_statistics/GCST006001-GCST007000/GCST006085/
Coronary heart disease	https://www.nature.com/articles/ng.3913	Nelson et al. 2017	Coronary artery disease	260,875	71,602	http://www.cardiogramplusc4d.org/data-downloads/	Y	Y
Skin melanoma	https://doi.org/10.1038/s41467-020-18246-6	Rashkin et al. 2020	Melanoma	410,350	6,777	http://ftp.ebi.ac.uk/pub/databases/gwas/summary_statistics/GCST90011001-GCST90012000/GCST90011809/		Y
Asthma	https://doi.org/10.1038/s41467-020-15649-3	Han et al. 2020	Asthma	447,859	88,486	http://ftp.ebi.ac.uk/pub/databases/gwas/summary_statistics/GCST010001-GCST011000/GCST010043/	Y	Y
Type1 diabetes	https://doi.org/10.1038/s41588-021-00880-5	Robertson et al. 2021	Type 1 Diabetes	37,374	22,153	http://ftp.ebi.ac.uk/pub/databases/gwas/summary_statistics/GCST90013001-GCST90014000/GCST90013445/
Atrial fibrillation and flutter	https://doi.org/10.1038/s41588-018-0133-9	Roselli et al. 2018	Atrial fibrillation	522,744	65,446	http://ftp.ebi.ac.uk/pub/databases/gwas/summary_statistics/GCST006001-GCST007000/GCST006061/	Y	Y	Y
Depression	https://doi.org/10.1038/s41588-018-0090-3	Wray et al 2018	Major depressive disorder	113,154	59,851	https://figshare.com/articles/dataset/mdd2018/14672085		Y
Lung cancer	https://doi.org/10.1038/s41588-021-00931-x	Sakaue et al. 2021	Lung carcinoma	663,294	8,235	http://ftp.ebi.ac.uk/pub/databases/gwas/summary_statistics/GCST90018001-GCST90019000/GCST90018875/	Y	Y
Rheumatoid arthritis	http://dx.doi.org/10.1136/annrheumdis-2020-219065	Ha et al. 2020	Rheumatoid arthritis	288,664	22,628	http://ftp.ebi.ac.uk/pub/databases/gwas/summary_statistics/GCST90013001-GCST90014000/GCST90013534/
Hip osteoarthiritis	https://doi.org/10.1038/s41588-018-0327-1	Tachamazidou et al 2019	Hip osteoarthritis	378,169	15,704	http://ftp.ebi.ac.uk/pub/databases/gwas/summary_statistics/GCST007001-GCST008000/GCST007091/		Y
Knee osteoarthiritis	https://doi.org/10.1038/s41588-018-0327-1	Tachamazidou et al 2019	Knee osteoarthritis	378,169	24,955	http://ftp.ebi.ac.uk/pub/databases/gwas/summary_statistics/GCST007001-GCST008000/GCST007090/		Y
Gout	https://doi.org/10.1038/s41588-019-0504-x	Tin et al 2019	Urate	457,690		http://ftp.ebi.ac.uk/pub/databases/gwas/summary_statistics/GCST008001-GCST009000/GCST008972/			Y
Epilepsy	https://doi.org/10.1038/s41467-018-07524-z	Abou-Khalil et al 2018	Epilepsy	29,677	15,212	http://ftp.ebi.ac.uk/pub/databases/gwas/summary_statistics/GCST007001-GCST008000/GCST007343/
Appendicitis	https://doi.org/10.1038/s41588-021-00954-4	Jiang et al 2021	Acute appendicitis	453,760	2,588	https://www.ebi.ac.uk/gwas/studies/GCST90044141		Y
Alcohol use disorder	https://doi.org/10.1038/s41586-022-05477-4	Saunders et al 2022	Drinks per week	2428851		https://doi.org/10.13020/przg-dp88	Y	Y*
* polygenic scores constructed on GWAS summary statistics excluding UK Biobank

### Sheet: TableS4
Phenotype	Study	Ncontrols	Ncases	Ncontrols_females	Ncases_females	prevalence	AgeOnset_q25	AgeOnstet_q50	AgeOnset_q75	AgeOnset_IQR	Followup_IQR	Followup_Median	Ncontrols_lowEA	Ncases_lowEA	Ncontrols_highEA	Ncases_highEA	prevalence_lowEA	prevalence_highEA	Ncontrols_females_lowEA	Ncases_females_lowEA	Ncontrols_females_highEA	Ncases_females_highEA
Type 1 Diabetes	FinnGen	280852	839	164075 (58.4%)	365 (43.5%)	0.3	39.77	48.01	58.42	18.65	20.42	60.64	151020	507	129832	332	0.33	0.26	79304 (52.5%)	218 (43%)	84771 (65.3%)	147 (44.3%)
Prostate Cancer	FinnGen	141216	15596	0 (0%)	0 (0%)	9.95	62.8	68.13	72.93	10.13	18.18	65.36	90016	10249	51200	5347	10.22	9.46	0 (0%)	0 (0%)	0 (0%)	0 (0%)
Type 2 Diabetes	FinnGen	275468	63782	161221 (58.5%)	27435 (43%)	18.8	52.96	60.35	67.56	14.6	19.97	63.15	147952	45950	127516	17832	23.7	12.27	77840 (52.6%)	19427 (42.3%)	83381 (65.4%)	8008 (44.9%)
Gout	FinnGen	315022	9101	176344 (56%)	2038 (22.4%)	2.81	55.63	64.76	71.94	16.31	20	62.16	175687	6515	139335	2586	3.58	1.82	88060 (50.1%)	1542 (23.7%)	88284 (63.4%)	496 (19.2%)
Rheumatoid Arthritis	FinnGen	336179	9214	186623 (55.5%)	6206 (67.4%)	2.67	48.32	56.73	65.49	17.16	19.81	62.37	189178	6568	147001	2646	3.36	1.77	94117 (49.8%)	4238 (64.5%)	92506 (62.9%)	1968 (74.4%)
Breast Cancer	FinnGen	175743	19298	175743 (100%)	19298 (100%)	9.89	50.76	58.84	66.26	15.5	20.94	60.38	89081	10627	86662	8671	10.66	9.1	89081 (100%)	10627 (100%)	86662 (100%)	8671 (100%)
* Atrial Fibrillation	FinnGen	180929	45403	112874 (62.4%)	16411 (36.1%)	20.06	59.37	67.33	73.27	13.9	23	59.22	87994	31875	92935	13528	26.59	12.71	49156 (55.9%)	11732 (36.8%)	63718 (68.6%)	4679 (34.6%)
* Colorectal Cancer	FinnGen	304014	6678	171931 (56.6%)	2770 (41.5%)	2.15	59.23	66.84	72.8	13.57	20.1	61.75	169294	4277	134720	2401	2.46	1.75	85740 (50.6%)	1665 (38.9%)	86191 (64%)	1105 (46%)
Asthma	FinnGen	175420	30700	101485 (57.9%)	18479 (60.2%)	14.89	46.83	56.28	65.8	18.97	19.42	63.21	92760	20856	82660	9844	18.36	10.64	48600 (52.4%)	11805 (56.6%)	52885 (64%)	6674 (67.8%)
Coronary Heart Disease	FinnGen	291359	41255	172271 (59.1%)	11287 (27.4%)	12.4	56.59	64.46	71.52	14.93	20.5	62.71	158126	31371	133233	9884	16.55	6.91	85108 (53.8%)	8604 (27.4%)	87163 (65.4%)	2683 (27.1%)
Hip Osteoarthritis	FinnGen	260615	24893	143241 (55%)	13349 (53.6%)	8.72	56.66	64.29	71.1	14.44	20.99	61.43	140796	17029	119819	7864	10.79	6.16	67814 (48.2%)	8920 (52.4%)	75427 (63%)	4429 (56.3%)
Knee Osteoarthritis	FinnGen	260615	51036	143241 (55%)	30227 (59.2%)	16.38	51.86	59.1	67.18	15.32	20.44	62.45	140796	35589	119819	15447	20.18	11.42	67814 (48.2%)	20601 (57.9%)	75427 (63%)	9626 (62.3%)
Skin Melanoma	FinnGen	341860	3378	191109 (55.9%)	1590 (47.1%)	0.98	52.16	61.97	69.94	17.78	19.81	62.28	193286	1931	148574	1447	0.99	0.96	97066 (50.2%)	878 (45.5%)	94043 (63.3%)	712 (49.2%)
Lung Cancer	FinnGen	233839	4849	132550 (56.7%)	1073 (22.1%)	2.03	65.38	70.51	74.89	9.51	20.59	61.38	129651	4027	104188	822	3.01	0.78	65634 (50.6%)	801 (19.9%)	66916 (64.2%)	272 (33.1%)
Major Depression	FinnGen	298881	32469	162837 (54.5%)	20668 (63.7%)	9.8	42.89	50.34	57.36	14.47	19.01	62.99	165688	20888	133193	11581	11.2	8	80216 (48.4%)	12561 (60.1%)	82621 (62%)	8107 (70%)
Any Cancer	FinnGen	272677	87986	155511 (57%)	43058 (48.9%)	24.4	56.05	64.39	71.12	15.07	20.29	63.37	150558	56377	122119	31609	27.24	20.56	77164 (51.3%)	25686 (45.6%)	78347 (64.2%)	17372 (55%)
Epilepsy	FinnGen	256111	7672	144681 (56.5%)	3319 (43.3%)	2.91	47.3	58.32	68.55	21.25	20.46	61.96	141374	5439	114737	2233	3.7	1.91	71226 (50.4%)	2214 (40.7%)	73455 (64%)	1105 (49.5%)
Appendicitis	FinnGen	312727	15007	174893 (55.9%)	7323 (48.8%)	4.58	40.97	48.85	58.35	17.38	19.75	62.81	176814	9401	135913	5606	5.05	3.96	88863 (50.3%)	4257 (45.3%)	86030 (63.3%)	3066 (54.7%)
Alcohol Use Disorder	FinnGen	289404	15816	168025 (58.1%)	4329 (27.4%)	5.18	43.51	51.86	61.3	17.79	19.92	61.96	157177	11901	132227	3915	7.04	2.88	82557 (52.5%)	3088 (25.9%)	85468 (64.6%)	1241 (31.7%)
Type 1 Diabetes	UK Biobank	351834	841	192068 (54.6%)	394 (46.8%)	0.24	48.58	55.8	63.99	15.41	12.5	68.45	213181	463	138653	378	0.22	0.27	118822 (55.7%)	222 (47.9%)	73246 (52.8%)	172 (45.5%)
Prostate Cancer	UK Biobank	148726	12980	0 (0%)	0 (0%)	8.03	62.54	67.41	71.99	9.45	12.67	68.96	87949	7525	60777	5455	7.88	8.24	0 (0%)	0 (0%)	0 (0%)	0 (0%)
Gout	UK Biobank	346141	7153	191585 (55.3%)	1003 (14%)	2.02	61.7	68.5	73.5	11.8	12.51	68.54	209173	4904	136968	2249	2.29	1.62	118411 (56.6%)	729 (14.9%)	73174 (53.4%)	274 (12.2%)
Rheumatoid Arthritis	UK Biobank	351951	782	191927 (54.5%)	571 (73%)	0.22	57.52	64.04	70.71	13.19	12.5	68.45	213119	563	138832	219	0.26	0.16	118667 (55.7%)	400 (71%)	73260 (52.8%)	171 (78.1%)
Breast Cancer	UK Biobank	177881	15572	177881 (100%)	15572 (100%)	8.05	51.65	59	66.18	14.53	12.42	68.29	110073	9632	67808	5940	8.05	8.05	110073 (100%)	9632 (100%)	67808 (100%)	5940 (100%)
Epilepsy	UK Biobank	348193	4669	190269 (54.6%)	2262 (48.4%)	1.32	52.34	61.18	69.33	16.99	12.5	68.54	210683	3084	137510	1585	1.44	1.14	117573 (55.8%)	1525 (49.4%)	72696 (52.9%)	737 (46.5%)
Alcohol Use Disorder	UK Biobank	345891	6991	190401 (55%)	2110 (30.2%)	1.98	53.37	61.5	69.34	15.97	12.5	68.54	208954	4807	136937	2184	2.25	1.57	117621 (56.3%)	1448 (30.1%)	72780 (53.1%)	662 (30.3%)
Type 1 Diabetes	Generation Scotland	15720	45	9240 (58.8%)	21 (46.7%)	0.29	42.88	49.31	58.06	15.18	19.22	61.24	10355	32	5365	13	0.31	0.24	6038 (58.3%)	14 (43.8%)	3202 (59.7%)	7 (53.8%)
Prostate Cancer	Generation Scotland	6327	205	0 (0%)	0 (0%)	3.14	63.06	66.87	71.22	8.16	20.04	61.61	4215	140	2112	65	3.21	2.99	0 (0%)	0 (0%)	0 (0%)	0 (0%)
Type 2 Diabetes	Generation Scotland	15316	510	9057 (59.1%)	228 (44.7%)	3.22	56.14	64	69.75	13.61	19.24	61.28	10003	439	5313	71	4.2	1.32	5871 (58.7%)	205 (46.7%)	3186 (60%)	23 (32.4%)
Breast Cancer	Generation Scotland	8847	448	8847 (100%)	448 (100%)	4.82	50.47	57.02	63.76	13.29	18.69	61.07	5748	335	3099	113	5.51	3.52	5748 (100%)	335 (100%)	3099 (100%)	113 (100%)
Asthma	Generation Scotland	15028	570	8807 (58.6%)	364 (63.9%)	3.65	46.92	57.13	65.08	18.16	19.04	61.5	9847	437	5181	133	4.25	2.5	5714 (58%)	286 (65.4%)	3093 (59.7%)	78 (58.6%)
Coronary Heart Disease	Generation Scotland	14880	1091	8955 (60.2%)	401 (36.8%)	6.83	52.98	60.64	67.54	14.56	19.41	61.45	9671	894	5209	197	8.46	3.64	5791 (59.9%)	353 (39.5%)	3164 (60.7%)	48 (24.4%)
Hip Osteoarthritis	Generation Scotland	15380	461	9038 (58.8%)	270 (58.6%)	2.91	58.58	64.06	70.24	11.66	19.26	61.28	10110	343	5270	118	3.28	2.19	5895 (58.3%)	202 (58.9%)	3143 (59.6%)	68 (57.6%)
Knee Osteoarthritis	Generation Scotland	15394	462	9053 (58.8%)	270 (58.4%)	2.91	57.76	64.39	69.98	12.22	19.28	61.31	10114	355	5280	107	3.39	1.99	5901 (58.3%)	210 (59.2%)	3152 (59.7%)	60 (56.1%)
Skin Melanoma	Generation Scotland	15717	63	9228 (58.7%)	43 (68.3%)	0.4	49.73	61.92	69.38	19.65	19.23	61.23	10361	40	5356	23	0.38	0.43	6032 (58.2%)	29 (72.5%)	3196 (59.7%)	14 (60.9%)
Lung Cancer	Generation Scotland	15653	132	9196 (58.7%)	80 (60.6%)	0.84	60.35	65.68	69.98	9.63	19.24	61.22	10293	113	5360	19	1.09	0.35	5996 (58.3%)	72 (63.7%)	3200 (59.7%)	8 (42.1%)
Major Depression	Generation Scotland	15556	179	9116 (58.6%)	122 (68.2%)	1.14	44.69	52.13	59.81	15.12	19.19	61.27	10221	141	5335	38	1.36	0.71	5936 (58.1%)	97 (68.8%)	3180 (59.6%)	25 (65.8%)
Any Cancer	Generation Scotland	14200	1701	8320 (58.6%)	1008 (59.3%)	10.7	52.98	61.47	68.05	15.07	19.39	61.45	9267	1239	4933	462	11.79	8.56	5365 (57.9%)	751 (60.6%)	2955 (59.9%)	257 (55.6%)
Epilepsy	Generation Scotland	15622	106	9180 (58.8%)	60 (56.6%)	0.67	48.99	55.87	63.25	14.26	19.19	61.27	10280	82	5342	24	0.79	0.45	5995 (58.3%)	43 (52.4%)	3185 (59.6%)	17 (70.8%)
Appendicitis	Generation Scotland	15355	162	9038 (58.9%)	87 (53.7%)	1.04	41.02	48.89	59.53	18.51	19.13	61.44	10106	115	5249	47	1.13	0.89	5894 (58.3%)	70 (60.9%)	3144 (59.9%)	17 (36.2%)
Alcohol Use Disorder	Generation Scotland	15517	200	9150 (59%)	85 (42.5%)	1.27	45.53	53.29	60.87	15.34	19.19	61.28	10175	171	5342	29	1.65	0.54	5957 (58.5%)	75 (43.9%)	3193 (59.8%)	10 (34.5%)

### Sheet: TableS5
Biobank	Test	Phenotype	Beta	SE	Pval	HR	Cineg	Cipos	QHet	HetPval
FE meta-analysis	high educational attainment	Type 1 Diabetes	0.0858791	0.0498019	0.0846333	1.08967	0.988336	1.2014	6.76655	0.0339361
FE meta-analysis	high educational attainment	Gout	-0.281679	0.0174518	1.32733e-58	0.754516	0.729144	0.780771	19.9594	7.91042e-06
FE meta-analysis	high educational attainment	Asthma	-0.301778	0.0125682	2.12084e-127	0.739502	0.721508	0.757945	1.52774e-06	0.999014
FE meta-analysis	high educational attainment	Coronary Heart Disease	-0.313915	0.0117464	2.46181e-157	0.730581	0.713953	0.747597	4.74888	0.0293173
FE meta-analysis	high educational attainment	Hip Osteoarthritis	-0.159149	0.0139495	3.77291e-30	0.852869	0.829867	0.876509	1.71063	0.190904
FE meta-analysis	high educational attainment	Knee Osteoarthritis	-0.297002	0.00987784	1.28813e-198	0.743042	0.728795	0.757568	3.10169	0.0782113
FE meta-analysis	high educational attainment	Skin Melanoma	0.334633	0.0356644	6.42178e-21	1.39743	1.30308	1.49861	0.0543721	0.815623
FE meta-analysis	high educational attainment	Lung Cancer	-0.539009	0.0390655	2.63594e-43	0.583326	0.540329	0.629745	0.818971	0.365481
FE meta-analysis	high educational attainment	Major Depression	-0.324447	0.0119236	4.8639e-163	0.722927	0.706228	0.740021	0.576025	0.447875
FE meta-analysis	high educational attainment	Any Cancer	0.104175	0.00717039	7.99648e-48	1.10979	1.09431	1.1255	2.48533	0.114912
FE meta-analysis	high educational attainment	Epilepsy	-0.2436	0.0199226	2.22217e-34	0.783801	0.753785	0.815013	2.14767	0.341696
FE meta-analysis	high educational attainment	Appendicitis	0.0121795	0.01746	0.485448	1.01225	0.978199	1.04749	0.0670429	0.795692
FE meta-analysis	high educational attainment	Type 2 Diabetes	-0.373198	0.00905504	< 2.2E-308	0.688529	0.676417	0.700858	13.4426	0.000245968
FE meta-analysis	high educational attainment	Rheumatoid Arthritis	-0.338736	0.0228592	1.11467e-49	0.712671	0.681445	0.745327	1.0962	0.295102
FE meta-analysis	high educational attainment	Alcohol Use Disorder	-0.522125	0.0152065	2.31669e-258	0.593259	0.575838	0.611207	55.5887	8.49291e-13
FE meta-analysis	high educational attainment	Prostate Cancer	0.135674	0.0123685	5.37077e-28	1.14531	1.11788	1.17341	15.4534	0.000440886
FE meta-analysis	high educational attainment	Breast Cancer	0.160397	0.0110942	2.24023e-47	1.17398	1.14872	1.19978	80.1574	3.92683e-18
FE meta-analysis	PGS	Type 1 Diabetes	0.745791	0.0240863	1.68595e-210	2.10811	2.0109	2.21002	6.70108	0.0350655
FE meta-analysis	PGS	Gout	0.511343	0.00798782	< 2.2E-308	1.66753	1.64162	1.69384	44.7776	2.20729e-11
FE meta-analysis	PGS	Asthma	0.279927	0.00567576	< 2.2E-308	1.32303	1.3084	1.33783	45.2846	1.70384e-11
FE meta-analysis	PGS	Coronary Heart Disease	0.338526	0.0050042	< 2.2E-308	1.40288	1.38919	1.41671	0.292994	0.588308
FE meta-analysis	PGS	Hip Osteoarthritis	0.322033	0.00631578	< 2.2E-308	1.37993	1.36295	1.39712	6.4573	0.0110497
FE meta-analysis	PGS	Knee Osteoarthritis	0.265635	0.00443728	< 2.2E-308	1.30426	1.29297	1.31565	11.9736	0.00053959
FE meta-analysis	PGS	Skin Melanoma	0.315483	0.0172195	5.59691e-75	1.37092	1.32542	1.41798	0.0951331	0.75775
FE meta-analysis	PGS	Lung Cancer	0.202558	0.0141607	2.06058e-46	1.22453	1.19101	1.25899	0.562744	0.453157
FE meta-analysis	PGS	Major Depression	0.212661	0.00559689	< 2.2E-308	1.23697	1.22347	1.25061	8.73535	0.00312099
FE meta-analysis	PGS	Any Cancer	0.1281	0.0033503	< 2.2E-308	1.13667	1.12923	1.14416	0.149449	0.699063
FE meta-analysis	PGS	Epilepsy	0.0733242	0.00935823	4.67852e-15	1.07608	1.05652	1.096	3.90242	0.142102
FE meta-analysis	PGS	Appendicitis	0.0779834	0.00812936	8.57162e-22	1.0811	1.06402	1.09847	2.97656	0.0844788
FE meta-analysis	PGS	Type 2 Diabetes	0.527289	0.00406813	< 2.2E-308	1.69433	1.68088	1.7079	13.6118	0.000224765
FE meta-analysis	PGS	Rheumatoid Arthritis	0.49314	0.00998185	< 2.2E-308	1.63745	1.60573	1.6698	60.4306	7.62183e-15
FE meta-analysis	PGS	Alcohol Use Disorder	0.0550887	0.00661274	8.03705e-17	1.05663	1.04303	1.07042	2.27483	0.320647
FE meta-analysis	PGS	Prostate Cancer	0.609886	0.00597047	< 2.2E-308	1.84022	1.81881	1.86188	16.6651	0.000240561
FE meta-analysis	PGS	Breast Cancer	0.460706	0.00538005	< 2.2E-308	1.58519	1.56857	1.602	3.68875	0.158124
FinnGen	high educational attainment	Type 1 Diabetes	-0.0478378	0.0728819	0.511584	0.953288	0.826394	1.09967	NA	NA
FinnGen	high educational attainment	Gout	-0.20915	0.0238354	1.71312e-18	0.811274	0.774246	0.850073	NA	NA
FinnGen	high educational attainment	* Atrial Fibrillation	-0.206457	0.0105215	9.94018e-86	0.813461	0.796858	0.83041	NA	NA
FinnGen	high educational attainment	* Colorectal Cancer	0.0932375	0.0263002	0.000392429	1.09772	1.04257	1.15579	NA	NA
FinnGen	high educational attainment	Asthma	-0.30178	0.0126678	1.94529e-125	0.739501	0.721366	0.758091	NA	NA
FinnGen	high educational attainment	Coronary Heart Disease	-0.310095	0.0118765	2.8059e-150	0.733377	0.716503	0.750648	NA	NA
FinnGen	high educational attainment	Hip Osteoarthritis	-0.161518	0.0140666	1.6178e-30	0.850851	0.827713	0.874635	NA	NA
FinnGen	high educational attainment	Knee Osteoarthritis	-0.298538	0.00991628	4.05595e-199	0.741902	0.727622	0.756462	NA	NA
FinnGen	high educational attainment	Skin Melanoma	0.333521	0.035982	1.8771e-20	1.39587	1.30082	1.49787	NA	NA
FinnGen	high educational attainment	Lung Cancer	-0.533414	0.0395516	1.87736e-41	0.586599	0.542844	0.633881	NA	NA
FinnGen	high educational attainment	Major Depression	-0.32386	0.0119486	8.73576e-162	0.723351	0.706608	0.740491	NA	NA
FinnGen	high educational attainment	Any Cancer	0.105656	0.00723165	2.41874e-48	1.11144	1.0958	1.1273	NA	NA
FinnGen	high educational attainment	Epilepsy	-0.26698	0.0261296	1.65485e-24	0.765688	0.727462	0.805923	NA	NA
FinnGen	high educational attainment	Appendicitis	0.0126302	0.0175466	0.471641	1.01271	0.978475	1.04814	NA	NA
FinnGen	high educational attainment	Type 2 Diabetes	-0.37086	0.00907746	< 2.2E-308	0.69014	0.67797	0.702529	NA	NA
FinnGen	high educational attainment	Rheumatoid Arthritis	-0.331604	0.0238525	6.13724e-44	0.717771	0.684988	0.752124	NA	NA
FinnGen	high educational attainment	Alcohol Use Disorder	-0.600116	0.0188699	5.90537e-222	0.548748	0.528824	0.569423	NA	NA
FinnGen	high educational attainment	Prostate Cancer	0.18223	0.0172624	4.74274e-26	1.19989	1.15997	1.24118	NA	NA
FinnGen	high educational attainment	Breast Cancer	0.250682	0.0150445	2.44693e-62	1.2849	1.24757	1.32335	NA	NA
FinnGen	PGS	Type 1 Diabetes	0.682331	0.0343736	1.09323e-87	1.97848	1.84958	2.11637	NA	NA
FinnGen	PGS	Gout	0.464294	0.0106414	< 2.2E-308	1.59089	1.55805	1.62442	NA	NA
FinnGen	PGS	* Atrial Fibrillation	0.359409	0.00466425	< 2.2E-308	1.43248	1.41945	1.44564	NA	NA
FinnGen	PGS	* Colorectal Cancer	0.427433	0.0123609	5.17305e-262	1.53332	1.49662	1.57092	NA	NA
FinnGen	PGS	Asthma	0.274843	0.00572581	< 2.2E-308	1.31632	1.30163	1.33118	NA	NA
FinnGen	PGS	Coronary Heart Disease	0.338073	0.00507372	< 2.2E-308	1.40224	1.38837	1.41626	NA	NA
FinnGen	PGS	Hip Osteoarthritis	0.319854	0.00637373	< 2.2E-308	1.37693	1.35983	1.39424	NA	NA
FinnGen	PGS	Knee Osteoarthritis	0.264189	0.00445692	< 2.2E-308	1.30237	1.29105	1.3138	NA	NA
FinnGen	PGS	Skin Melanoma	0.314757	0.0173795	2.61528e-73	1.36993	1.32405	1.41739	NA	NA
FinnGen	PGS	Lung Cancer	0.204246	0.0143385	4.84201e-46	1.2266	1.19261	1.26156	NA	NA
FinnGen	PGS	Major Depression	0.211405	0.00561299	1.96369026547391e-310	1.23541	1.2219	1.24908	NA	NA
FinnGen	PGS	Any Cancer	0.127923	0.00338145	3.54907133227086e-313	1.13647	1.12896	1.14402	NA	NA
FinnGen	PGS	Epilepsy	0.0602232	0.012079	6.17071e-07	1.06207	1.03723	1.08752	NA	NA
FinnGen	PGS	Appendicitis	0.0765818	0.00816985	7.00339e-21	1.07959	1.06244	1.09702	NA	NA
FinnGen	PGS	Type 2 Diabetes	0.525951	0.00408425	< 2.2E-308	1.69207	1.67858	1.70567	NA	NA
FinnGen	PGS	Rheumatoid Arthritis	0.470575	0.0103953	< 2.2E-308	1.60091	1.56863	1.63387	NA	NA
FinnGen	PGS	Alcohol Use Disorder	0.0485421	0.00793348	9.43772e-10	1.04974	1.03354	1.06619	NA	NA
FinnGen	PGS	Prostate Cancer	0.632741	0.00818809	< 2.2E-308	1.88276	1.85279	1.91322	NA	NA
FinnGen	PGS	Breast Cancer	0.469224	0.00730716	< 2.2E-308	1.59875	1.57602	1.62181	NA	NA
UK Biobank	high educational attainment	Type 1 Diabetes	0.212615	0.0696927	0.00228272	1.23691	1.07898	1.41795	NA	NA
UK Biobank	high educational attainment	Gout	-0.365493	0.0256226	3.64336e-46	0.693855	0.65987	0.729589	NA	NA
UK Biobank	high educational attainment	Rheumatoid Arthritis	-0.419053	0.0800453	1.6481e-07	0.657669	0.562177	0.769383	NA	NA
UK Biobank	high educational attainment	Epilepsy	-0.209157	0.031059	1.64857e-11	0.811268	0.763355	0.862188	NA	NA
UK Biobank	high educational attainment	Alcohol Use Disorder	-0.369044	0.0258918	4.27487e-46	0.691395	0.657184	0.727387	NA	NA
UK Biobank	high educational attainment	Prostate Cancer	0.0850705	0.0178534	1.88904e-06	1.08879	1.05135	1.12757	NA	NA
UK Biobank	high educational attainment	Breast Cancer	0.0555028	0.0166107	0.000833597	1.05707	1.02321	1.09205	NA	NA
UK Biobank	PGS	Type 1 Diabetes	0.806557	0.0344045	1.54634e-121	2.24018	2.0941	2.39645	NA	NA
UK Biobank	PGS	Gout	0.572068	0.0120897	< 2.2E-308	1.77193	1.73044	1.81442	NA	NA
UK Biobank	PGS	Rheumatoid Arthritis	0.759976	0.0357473	2.68374e-100	2.13823	1.99354	2.29341	NA	NA
UK Biobank	PGS	Epilepsy	0.0951646	0.0149659	2.03361e-10	1.09984	1.06805	1.13258	NA	NA
UK Biobank	PGS	Alcohol Use Disorder	0.0704037	0.0121308	6.48596e-09	1.07294	1.04773	1.09876	NA	NA
UK Biobank	PGS	Prostate Cancer	0.583742	0.00879899	< 2.2E-308	1.79274	1.76208	1.82392	NA	NA
UK Biobank	PGS	Breast Cancer	0.449504	0.00805898	< 2.2E-308	1.56753	1.54297	1.59249	NA	NA
Generation Scotland	high educational attainment	Type 1 Diabetes	-0.0158058	0.332566	0.962093	0.984318	0.512926	1.88893	NA	NA
Generation Scotland	high educational attainment	Type 2 Diabetes	-0.844705	0.12892	5.6705e-11	0.429684	0.333744	0.553205	NA	NA
Generation Scotland	high educational attainment	Asthma	-0.301655	0.10043	0.00266775	0.739593	0.607445	0.90049	NA	NA
Generation Scotland	high educational attainment	Coronary Heart Disease	-0.485469	0.0795955	1.06594e-09	0.615408	0.526516	0.719308	NA	NA
Generation Scotland	high educational attainment	Hip Osteoarthritis	-0.018668	0.108311	0.863158	0.981505	0.793777	1.21363	NA	NA
Generation Scotland	high educational attainment	Knee Osteoarthritis	-0.100002	0.112294	0.373178	0.904836	0.726081	1.1276	NA	NA
Generation Scotland	high educational attainment	Skin Melanoma	0.396808	0.269015	0.140202	1.48707	0.877699	2.51952	NA	NA
Generation Scotland	high educational attainment	Lung Cancer	-0.762409	0.249931	0.00228474	0.466541	0.285857	0.761433	NA	NA
Generation Scotland	high educational attainment	Major Depression	-0.463948	0.184191	0.0117741	0.628796	0.438254	0.902181	NA	NA
Generation Scotland	high educational attainment	Any Cancer	0.0178827	0.0552044	0.745987	1.01804	0.913642	1.13437	NA	NA
Generation Scotland	high educational attainment	Epilepsy	-0.323926	0.234564	0.167288	0.723304	0.45673	1.14547	NA	NA
Generation Scotland	high educational attainment	Appendicitis	-0.0331669	0.176001	0.850526	0.967377	0.685147	1.36587	NA	NA
Generation Scotland	high educational attainment	Alcohol Use Disorder	-0.903344	0.202316	8.00647e-06	0.405212	0.272566	0.602413	NA	NA
Generation Scotland	high educational attainment	Prostate Cancer	0.193553	0.151375	0.201025	1.21355	0.902005	1.63271	NA	NA
Generation Scotland	high educational attainment	Breast Cancer	-0.0673486	0.110269	0.541356	0.934869	0.753164	1.16041	NA	NA
Generation Scotland	PGS	Type 1 Diabetes	0.818768	0.175381	3.0339e-06	2.2677	1.60806	3.19794	NA	NA
Generation Scotland	PGS	Type 2 Diabetes	0.69571	0.0458309	< 2.2E-308	2.00513	1.83287	2.19359	NA	NA
Generation Scotland	PGS	Asthma	0.566907	0.0430219	< 2.2E-308	1.76281	1.62026	1.9179	NA	NA
Generation Scotland	PGS	Coronary Heart Disease	0.35472	0.0303335	< 2.2E-308	1.42578	1.34349	1.51312	NA	NA
Generation Scotland	PGS	Hip Osteoarthritis	0.440237	0.0469433	< 2.2E-308	1.55308	1.41656	1.70275	NA	NA
Generation Scotland	PGS	Knee Osteoarthritis	0.428636	0.0473147	< 2.2E-308	1.53516	1.3992	1.68434	NA	NA
Generation Scotland	PGS	Skin Melanoma	0.354355	0.127199	0.00533917	1.42526	1.11076	1.8288	NA	NA
Generation Scotland	PGS	Lung Cancer	0.13572	0.0902163	0.132483	1.14536	0.959732	1.36689	NA	NA
Generation Scotland	PGS	Major Depression	0.430577	0.073943	5.77677e-09	1.53814	1.33063	1.77802	NA	NA
Generation Scotland	PGS	Any Cancer	0.137576	0.0247396	2.68319e-08	1.14749	1.09318	1.2045	NA	NA
Generation Scotland	PGS	Epilepsy	-0.00393728	0.100049	0.968609	0.99607	0.818706	1.21186	NA	NA
Generation Scotland	PGS	Appendicitis	0.218324	0.0817496	0.00757048	1.24399	1.05982	1.46017	NA	NA
Generation Scotland	PGS	Alcohol Use Disorder	0.0547708	0.0735623	0.456544	1.0563	0.914472	1.22012	NA	NA
Generation Scotland	PGS	Prostate Cancer	0.595442	0.0671604	< 2.2E-308	1.81383	1.59012	2.06902	NA	NA
Generation Scotland	PGS	Breast Cancer	0.491384	0.0486344	< 2.2E-308	1.63458	1.48596	1.79806	NA	NA

### Sheet: TableS6
Biobank	Test	Phenotype	Beta	SE	Pval	HR	Cineg	Cipos	QHet	HetPval
FE meta-analysis	high educational attainment	Type 1 Diabetes	0.0968105	0.0498383	0.0520773	1.10165	0.999128	1.2147	6.13076	0.0466361
FE meta-analysis	high educational attainment	Gout	-0.269201	0.0174587	1.21357e-53	0.76399	0.738289	0.790585	15.7003	7.42107e-05
FE meta-analysis	high educational attainment	Asthma	-0.29897	0.0125612	3.25272e-125	0.741582	0.723547	0.760066	0.0598676	0.806705
FE meta-analysis	high educational attainment	Coronary Heart Disease	-0.303882	0.0117377	8.74602e-148	0.737948	0.721165	0.755122	5.28655	0.0214907
FE meta-analysis	high educational attainment	Hip Osteoarthritis	-0.149535	0.0139489	8.18268e-27	0.861108	0.837884	0.884976	1.81545	0.177856
FE meta-analysis	high educational attainment	Knee Osteoarthritis	-0.272621	0.00988586	2.11045e-167	0.761381	0.746771	0.776278	5.01147	0.02518
FE meta-analysis	high educational attainment	Skin Melanoma	0.336653	0.0356785	3.883e-21	1.40025	1.30568	1.50168	0.0991565	0.752844
FE meta-analysis	high educational attainment	Lung Cancer	-0.533362	0.039077	2.04695e-42	0.58663	0.543377	0.633326	0.674441	0.411508
FE meta-analysis	high educational attainment	Major Depression	-0.30781	0.0119294	8.27674e-147	0.735055	0.718068	0.752444	0.401124	0.526509
FE meta-analysis	high educational attainment	Any Cancer	0.105417	0.00716982	6.17124e-49	1.11117	1.09567	1.1269	1.53709	0.215052
FE meta-analysis	high educational attainment	Epilepsy	-0.242474	0.0199328	4.80067e-34	0.784684	0.754619	0.815947	2.06071	0.356881
FE meta-analysis	high educational attainment	Appendicitis	0.0129438	0.0174619	0.458535	1.01303	0.978943	1.0483	0.0489428	0.824913
FE meta-analysis	high educational attainment	Type 2 Diabetes	-0.324526	0.00906149	6.75733e-281	0.72287	0.710145	0.735823	11.8253	0.000584315
FE meta-analysis	high educational attainment	Rheumatoid Arthritis	-0.326843	0.0228583	2.23199e-46	0.721197	0.689599	0.754243	1.16827	0.279757
FE meta-analysis	high educational attainment	Alcohol Use Disorder	-0.523462	0.0152124	1.77324e-259	0.592466	0.575061	0.610397	54.3799	1.55438e-12
FE meta-analysis	high educational attainment	Prostate Cancer	0.119099	0.0123679	5.99062e-22	1.12648	1.0995	1.15412	11.7802	0.00276666
FE meta-analysis	high educational attainment	Breast Cancer	0.167459	0.0111011	2.03845e-51	1.1823	1.15685	1.2083	82.8514	1.02107e-18
FE meta-analysis	PRS	Type 1 Diabetes	0.746021	0.0240915	1.53864e-210	2.10859	2.01134	2.21055	6.7856	0.0336144
FE meta-analysis	PRS	Gout	0.509659	0.00798862	< 2.2E-308	1.66472	1.63886	1.69099	42.3067	7.80258e-11
FE meta-analysis	PRS	Asthma	0.279471	0.00567671	< 2.2E-308	1.32243	1.3078	1.33723	44.8363	2.1421e-11
FE meta-analysis	PRS	Coronary Heart Disease	0.336826	0.00500595	< 2.2E-308	1.4005	1.38682	1.4143	0.481921	0.487553
FE meta-analysis	PRS	Hip Osteoarthritis	0.321177	0.00631532	< 2.2E-308	1.37875	1.36179	1.39592	6.54581	0.0105131
FE meta-analysis	PRS	Knee Osteoarthritis	0.260468	0.00444163	< 2.2E-308	1.29754	1.28629	1.30888	12.5749	0.000390963
FE meta-analysis	PRS	Skin Melanoma	0.31549	0.0172172	5.30792e-75	1.37093	1.32544	1.41798	0.0805754	0.776519
FE meta-analysis	PRS	Lung Cancer	0.200127	0.0141647	2.53077e-45	1.22156	1.18811	1.25595	0.608901	0.435202
FE meta-analysis	PRS	Major Depression	0.207411	0.0056009	3.53482e-300	1.23049	1.21705	1.24407	8.6613	0.00325039
FE meta-analysis	PRS	Any Cancer	0.128214	0.00335065	< 2.2E-308	1.1368	1.12936	1.14429	0.159666	0.689465
FE meta-analysis	PRS	Epilepsy	0.0728086	0.0093586	7.26025e-15	1.07552	1.05598	1.09543	3.84873	0.145969
FE meta-analysis	PRS	Appendicitis	0.0780006	0.00812934	8.3954e-22	1.08112	1.06403	1.09849	2.97203	0.0847154
FE meta-analysis	PRS	Type 2 Diabetes	0.521013	0.00407382	< 2.2E-308	1.68373	1.67034	1.69723	12.9256	0.000324115
FE meta-analysis	PRS	Rheumatoid Arthritis	0.491772	0.00998736	< 2.2E-308	1.63521	1.60351	1.66754	60.079	9.11248e-15
FE meta-analysis	PRS	Alcohol Use Disorder	0.0563781	0.00661023	1.47727e-17	1.058	1.04438	1.07179	2.40132	0.300995
FE meta-analysis	PRS	Prostate Cancer	0.609074	0.00597137	< 2.2E-308	1.83873	1.81733	1.86037	15.8424	0.000362971
FE meta-analysis	PRS	Breast Cancer	0.461309	0.00538012	< 2.2E-308	1.58615	1.56951	1.60296	3.95705	0.138273
FinnGen	high educational attainment	Type 1 Diabetes	-0.0300887	0.0729062	0.679823	0.970359	0.841152	1.11941	NA	NA
FinnGen	high educational attainment	Gout	-0.204922	0.0238322	8.07488e-18	0.814711	0.777531	0.853669	NA	NA
FinnGen	high educational attainment	* Atrial Fibrillation	-0.198986	0.010521	8.89956e-80	0.819562	0.802835	0.836637	NA	NA
FinnGen	high educational attainment	* Colorectal Cancer	0.10926	0.0262967	3.25426e-05	1.11545	1.05942	1.17445	NA	NA
FinnGen	high educational attainment	Asthma	-0.299357	0.0126603	1.31887e-123	0.741295	0.723127	0.759919	NA	NA
FinnGen	high educational attainment	Coronary Heart Disease	-0.299855	0.0118676	7.44857e-141	0.740926	0.723891	0.758362	NA	NA
FinnGen	high educational attainment	Hip Osteoarthritis	-0.151977	0.0140661	3.27923e-27	0.859008	0.83565	0.88302	NA	NA
FinnGen	high educational attainment	Knee Osteoarthritis	-0.27457	0.00992413	1.74799e-168	0.759899	0.745261	0.774824	NA	NA
FinnGen	high educational attainment	Skin Melanoma	0.335154	0.0359947	1.26376e-20	1.39816	1.30292	1.50036	NA	NA
FinnGen	high educational attainment	Lung Cancer	-0.528289	0.039562	1.13101e-40	0.589613	0.545622	0.637151	NA	NA
FinnGen	high educational attainment	Major Depression	-0.30732	0.0119544	9.58654e-146	0.735415	0.718385	0.75285	NA	NA
FinnGen	high educational attainment	Any Cancer	0.10658	0.00723088	3.59084e-49	1.11247	1.09681	1.12835	NA	NA
FinnGen	high educational attainment	Epilepsy	-0.265613	0.0261319	2.86083e-24	0.766736	0.728454	0.807029	NA	NA
FinnGen	high educational attainment	Appendicitis	0.013329	0.0175485	0.447522	1.01342	0.979155	1.04888	NA	NA
FinnGen	high educational attainment	Type 2 Diabetes	-0.322332	0.00908391	8.71508e-276	0.724457	0.711673	0.737471	NA	NA
FinnGen	high educational attainment	Rheumatoid Arthritis	-0.319486	0.0238502	6.42496e-41	0.726523	0.693343	0.761291	NA	NA
FinnGen	high educational attainment	Alcohol Use Disorder	-0.600709	0.0188704	2.22787e-222	0.548423	0.52851	0.569086	NA	NA
FinnGen	high educational attainment	Prostate Cancer	0.159371	0.0172597	2.61418e-20	1.17277	1.13376	1.21312	NA	NA
FinnGen	high educational attainment	Breast Cancer	0.259403	0.0150456	1.30567e-66	1.29616	1.25849	1.33495	NA	NA
FinnGen	PGS	Type 1 Diabetes	0.68216	0.0343769	1.25275e-87	1.97815	1.84925	2.11602	NA	NA
FinnGen	PGS	Gout	0.463927	0.010642	< 2.2E-308	1.59031	1.55748	1.62383	NA	NA
FinnGen	PGS	* Atrial Fibrillation	0.358542	0.00466422	< 2.2E-308	1.43124	1.41822	1.44438	NA	NA
FinnGen	PGS	* Colorectal Cancer	0.428202	0.0123597	5.30158e-263	1.5345	1.49777	1.57212	NA	NA
FinnGen	PGS	Asthma	0.274412	0.00572676	< 2.2E-308	1.31576	1.30107	1.33061	NA	NA
FinnGen	PGS	Coronary Heart Disease	0.336245	0.00507532	< 2.2E-308	1.39968	1.38583	1.41368	NA	NA
FinnGen	PGS	Hip Osteoarthritis	0.318984	0.00637325	< 2.2E-308	1.37573	1.35865	1.39302	NA	NA
FinnGen	PGS	Knee Osteoarthritis	0.258987	0.00446122	< 2.2E-308	1.29562	1.28434	1.307	NA	NA
FinnGen	PGS	Skin Melanoma	0.314822	0.0173775	2.35394e-73	1.37002	1.32414	1.41748	NA	NA
FinnGen	PGS	Lung Cancer	0.201879	0.0143416	5.29571e-45	1.2237	1.18978	1.25859	NA	NA
FinnGen	PGS	Major Depression	0.20616	0.00561701	6.58742e-295	1.22895	1.21549	1.24255	NA	NA
FinnGen	PGS	Any Cancer	0.128031	0.0033818	1.21954293945148e-313	1.13659	1.12908	1.14415	NA	NA
FinnGen	PGS	Epilepsy	0.0597288	0.0120806	7.64551e-07	1.06155	1.03671	1.08698	NA	NA
FinnGen	PGS	Appendicitis	0.0766002	0.00816983	6.85306e-21	1.07961	1.06246	1.09704	NA	NA
FinnGen	PGS	Type 2 Diabetes	0.51971	0.0040899	< 2.2E-308	1.68154	1.66812	1.69507	NA	NA
FinnGen	PGS	Rheumatoid Arthritis	0.469242	0.0104017	< 2.2E-308	1.59878	1.56652	1.63171	NA	NA
FinnGen	PGS	Alcohol Use Disorder	0.0497352	0.00792871	3.54635e-10	1.05099	1.03479	1.06745	NA	NA
FinnGen	PGS	Prostate Cancer	0.631351	0.00818802	< 2.2E-308	1.88015	1.85022	1.91057	NA	NA
FinnGen	PGS	Breast Cancer	0.470236	0.00730702	< 2.2E-308	1.60037	1.57762	1.62346	NA	NA
UK Biobank	high educational attainment	Type 1 Diabetes	0.217645	0.0697632	0.00180993	1.24315	1.08428	1.42529	NA	NA
UK Biobank	high educational attainment	Gout	-0.34365	0.0256483	6.16451e-41	0.709177	0.674408	0.745738	NA	NA
UK Biobank	high educational attainment	Rheumatoid Arthritis	-0.409814	0.0800951	3.111e-07	0.663774	0.567339	0.776599	NA	NA
UK Biobank	high educational attainment	Epilepsy	-0.208519	0.0310934	1.99731e-11	0.811786	0.763791	0.862796	NA	NA
UK Biobank	high educational attainment	Alcohol Use Disorder	-0.371671	0.0259194	1.23979e-46	0.689581	0.655425	0.725518	NA	NA
UK Biobank	high educational attainment	Prostate Cancer	0.0749896	0.0178543	2.66818e-05	1.07787	1.04081	1.11626	NA	NA
UK Biobank	high educational attainment	Breast Cancer	0.0599257	0.0166321	0.000314557	1.06176	1.0277	1.09694	NA	NA
UK Biobank	PGS	Type 1 Diabetes	0.807228	0.0344161	1.17693e-121	2.24169	2.09546	2.39811	NA	NA
UK Biobank	PGS	Gout	0.568697	0.0120916	< 2.2E-308	1.76597	1.72461	1.80832	NA	NA
UK Biobank	PGS	Rheumatoid Arthritis	0.757764	0.0357407	9.20556e-100	2.1335	1.98916	2.28831	NA	NA
UK Biobank	PGS	Epilepsy	0.0945536	0.0149635	2.63337e-10	1.09917	1.0674	1.13188	NA	NA
UK Biobank	PGS	Alcohol Use Disorder	0.072142	0.0121322	2.74201e-09	1.07481	1.04955	1.10067	NA	NA
UK Biobank	PGS	Prostate Cancer	0.583566	0.0088019	< 2.2E-308	1.79242	1.76176	1.82361	NA	NA
UK Biobank	PGS	Breast Cancer	0.449639	0.00805944	< 2.2E-308	1.56775	1.54318	1.59271	NA	NA
Generation Scotland	high educational attainment	Type 1 Diabetes	-0.00919041	0.333411	0.978009	0.990852	0.515476	1.90462	NA	NA
Generation Scotland	high educational attainment	Type 2 Diabetes	-0.767235	0.129058	2.7667e-09	0.464295	0.360529	0.597928	NA	NA
Generation Scotland	high educational attainment	Asthma	-0.274554	0.100577	0.00633768	0.759911	0.623952	0.925496	NA	NA
Generation Scotland	high educational attainment	Coronary Heart Disease	-0.484725	0.079524	1.09213e-09	0.615866	0.526982	0.719743	NA	NA
Generation Scotland	high educational attainment	Hip Osteoarthritis	-0.00486687	0.108272	0.964147	0.995145	0.804869	1.2304	NA	NA
Generation Scotland	high educational attainment	Knee Osteoarthritis	-0.0213552	0.112675	0.849678	0.978871	0.784903	1.22077	NA	NA
Generation Scotland	high educational attainment	Skin Melanoma	0.420865	0.269802	0.118782	1.52328	0.897685	2.58485	NA	NA
Generation Scotland	high educational attainment	Lung Cancer	-0.736411	0.250315	0.00326167	0.47883	0.293165	0.782077	NA	NA
Generation Scotland	high educational attainment	Major Depression	-0.4244	0.184474	0.0214142	0.654162	0.455681	0.939095	NA	NA
Generation Scotland	high educational attainment	Any Cancer	0.0374547	0.0552847	0.498097	1.03816	0.931554	1.15698	NA	NA
Generation Scotland	high educational attainment	Epilepsy	-0.310551	0.23475	0.185868	0.733043	0.462711	1.16131	NA	NA
Generation Scotland	high educational attainment	Appendicitis	-0.0258015	0.176004	0.883451	0.974528	0.690207	1.37597	NA	NA
Generation Scotland	high educational attainment	Alcohol Use Disorder	-0.892583	0.202382	1.03183e-05	0.409596	0.275479	0.609009	NA	NA
Generation Scotland	high educational attainment	Prostate Cancer	0.192127	0.151455	0.204604	1.21182	0.900577	1.63064	NA	NA
Generation Scotland	high educational attainment	Breast Cancer	-0.0450265	0.110383	0.683338	0.955972	0.769993	1.18687	NA	NA
Generation Scotland	PGS	Type 1 Diabetes	0.818721	0.175395	3.04351e-06	2.2676	1.60794	3.19789	NA	NA
Generation Scotland	PGS	Type 2 Diabetes	0.685712	0.0459914	< 2.2E-308	1.98519	1.81407	2.17245	NA	NA
Generation Scotland	PGS	Asthma	0.565073	0.0430288	< 2.2E-308	1.75958	1.61727	1.91441	NA	NA
Generation Scotland	PGS	Coronary Heart Disease	0.35763	0.030383	< 2.2E-308	1.42994	1.34727	1.51767	NA	NA
Generation Scotland	PGS	Hip Osteoarthritis	0.440204	0.046949	< 2.2E-308	1.55302	1.41649	1.70271	NA	NA
Generation Scotland	PGS	Knee Osteoarthritis	0.427976	0.0474454	< 2.2E-308	1.53415	1.39792	1.68366	NA	NA
Generation Scotland	PGS	Skin Melanoma	0.351222	0.127051	0.0057023	1.4208	1.10761	1.82255	NA	NA
Generation Scotland	PGS	Lung Cancer	0.13041	0.0904595	0.149403	1.1393	0.954195	1.3603	NA	NA
Generation Scotland	PGS	Major Depression	0.424594	0.0740085	9.63104e-09	1.52897	1.32252	1.76764	NA	NA
Generation Scotland	PGS	Any Cancer	0.138011	0.0247443	2.44035e-08	1.14799	1.09364	1.20503	NA	NA
Generation Scotland	PGS	Epilepsy	-0.0025598	0.100299	0.979639	0.997443	0.819433	1.21412	NA	NA
Generation Scotland	PGS	Appendicitis	0.218249	0.0817576	0.00759728	1.2439	1.05972	1.46008	NA	NA
Generation Scotland	PGS	Alcohol Use Disorder	0.0486417	0.0735954	0.508655	1.04984	0.908825	1.21274	NA	NA
Generation Scotland	PGS	Prostate Cancer	0.59534	0.0671956	< 2.2E-308	1.81365	1.58985	2.06895	NA	NA
Generation Scotland	PGS	Breast Cancer	0.490799	0.0486273	< 2.2E-308	1.63362	1.48511	1.79698	NA	NA

### Sheet: TableS7
Phenotype	Test	HR_Unadjusted	HR_Adjusted	beta_Unadjusted	beta_Adjusted	se_Unadjusted	se_Adjusted	HR_difference	beta_difference	se_difference	Pval_difference	lb_beta_difference	ub_beta_difference	lb_difference	ub_difference
Alcohol Use Disorder	High Education	0.593259	0.592466	-0.522125	-0.523462	0.0152065	0.0152124	-0.000793151	-0.00133783	0.0215136	0.950415	-0.0435045	0.0408288	0.957428	1.04167
Appendicitis	High Education	1.01225	1.01303	0.0121795	0.0129438	0.01746	0.0174619	0.000773955	0.000764293	0.0246948	0.97531	-0.0476376	0.0491662	0.953479	1.05039
Epilepsy	High Education	0.783801	0.784684	-0.2436	-0.242474	0.0199226	0.0199328	0.000883065	0.00112601	0.0281892	0.968137	-0.0541249	0.0563769	0.947314	1.058
Any Cancer	High Education	1.10979	1.11117	0.104175	0.105417	0.00717039	0.00716982	0.0013798	0.00124252	0.0101396	0.902471	-0.0186312	0.0211162	0.981541	1.02134
Major Depression	High Education	0.722927	0.735055	-0.324447	-0.30781	0.0119236	0.0119294	0.0121285	0.0166377	0.0168707	0.32404	-0.0164288	0.0497042	0.983705	1.05096
Lung Cancer	High Education	0.583326	0.58663	-0.539009	-0.533362	0.0390655	0.039077	0.00330361	0.00564742	0.0552632	0.918605	-0.102668	0.113963	0.902426	1.12071
Skin Melanoma	High Education	1.39743	1.40025	0.334633	0.336653	0.0356644	0.0356785	0.00282486	0.00201943	0.0504571	0.968075	-0.0968764	0.100915	0.907668	1.10618
Knee Osteoarthritis	High Education	0.743042	0.761381	-0.297002	-0.272621	0.00987784	0.00988586	0.0183391	0.0243815	0.0139807	0.0811706	-0.00302076	0.0517837	0.996984	1.05315
Hip Osteoarthritis	High Education	0.852869	0.861108	-0.159149	-0.149535	0.0139495	0.0139489	0.0082387	0.00961361	0.0197267	0.626018	-0.0290508	0.048278	0.971367	1.04946
Coronary Heart Disease	High Education	0.730581	0.737948	-0.313915	-0.303882	0.0117464	0.0117377	0.00736659	0.0100327	0.0165996	0.545581	-0.0225024	0.0425678	0.977749	1.04349
Asthma	High Education	0.739502	0.741582	-0.301778	-0.29897	0.0125682	0.0125612	0.00207937	0.0028079	0.0177642	0.874405	-0.0320099	0.0376257	0.968497	1.03834
* Colorectal Cancer	High Education	1.09772	1.11545	0.0932375	0.10926	0.0263002	0.0262967	0.0177302	0.0160227	0.0371892	0.666582	-0.056868	0.0889135	0.944719	1.09299
* Atrial Fibrillation	High Education	0.813461	0.819562	-0.206457	-0.198986	0.0105215	0.010521	0.00610045	0.00747139	0.014879	0.615567	-0.0216915	0.0366343	0.978542	1.03731
Breast Cancer	High Education	1.17398	1.1823	0.160397	0.167459	0.0110942	0.0111011	0.00831992	0.00706196	0.0156994	0.652837	-0.0237088	0.0378328	0.97657	1.03856
Rheumatoid Arthritis	High Education	0.712671	0.721197	-0.338736	-0.326843	0.0228592	0.0228583	0.00852668	0.0118934	0.0323266	0.712937	-0.0514667	0.0752535	0.949835	1.07816
Gout	High Education	0.754516	0.76399	-0.281679	-0.269201	0.0174518	0.0174587	0.00947384	0.012478	0.0246903	0.613291	-0.035915	0.060871	0.964722	1.06276
Type 2 Diabetes	High Education	0.688529	0.72287	-0.373198	-0.324526	0.00905504	0.00906149	0.0343412	0.0486723	0.0128149	0.000145805	0.0235551	0.0737895	1.02383	1.07658
Prostate Cancer	High Education	1.14531	1.12648	0.135674	0.119099	0.0123685	0.0123679	-0.0188267	-0.0165747	0.0174909	0.343322	-0.0508568	0.0177074	0.950415	1.01787
Type 1 Diabetes	High Education	1.08967	1.10165	0.0858791	0.0968105	0.0498019	0.0498383	0.011977	0.0109314	0.0704819	0.876746	-0.127213	0.149076	0.880546	1.16076
Alcohol Use Disorder	PGS	1.05663	1.058	0.0550887	0.0563781	0.00661274	0.00661023	0.00136329	0.00128939	0.00934828	0.890298	-0.0170332	0.019612	0.983111	1.01981
Appendicitis	PGS	1.0811	1.08112	0.0779834	0.0780006	0.00812936	0.00812934	1.8622e-05	1.72248e-05	0.0114966	0.998805	-0.0225162	0.0225506	0.977735	1.02281
Epilepsy	PGS	1.07608	1.07552	0.0733242	0.0728086	0.00935823	0.0093586	-0.000554659	-0.000515578	0.0132351	0.968926	-0.0264563	0.0254251	0.973891	1.02575
Any Cancer	PGS	1.13667	1.1368	0.1281	0.128214	0.0033503	0.00335065	0.000130245	0.000114579	0.00473854	0.980709	-0.00917295	0.00940211	0.990869	1.00945
Major Depression	PGS	1.23697	1.23049	0.212661	0.207411	0.00559689	0.0056009	-0.00647665	-0.00524967	0.00792087	0.507481	-0.0207746	0.0102752	0.97944	1.01033
Lung Cancer	PGS	1.22453	1.22156	0.202558	0.200127	0.0141607	0.0141647	-0.00297291	-0.00243074	0.0200319	0.903419	-0.0416932	0.0368317	0.959164	1.03752
Skin Melanoma	PGS	1.37092	1.37093	0.315483	0.31549	0.0172195	0.0172172	1.01911e-05	7.43375e-06	0.0243487	0.999756	-0.0477161	0.047731	0.953404	1.04889
Knee Osteoarthritis	PGS	1.30426	1.29754	0.265635	0.260468	0.00443728	0.00444163	-0.00672137	-0.00516673	0.00628141	0.410768	-0.0174783	0.00714484	0.982674	1.00717
Hip Osteoarthritis	PGS	1.37993	1.37875	0.322033	0.321177	0.00631578	0.00631532	-0.00118057	-0.000855896	0.00893122	0.923654	-0.0183611	0.0166493	0.981806	1.01679
Coronary Heart Disease	PGS	1.40288	1.4005	0.338526	0.336826	0.0050042	0.00500595	-0.0023826	-0.00169981	0.00707949	0.81025	-0.0155756	0.012176	0.984545	1.01225
Asthma	PGS	1.32303	1.32243	0.279927	0.279471	0.00567576	0.00567671	-0.000602591	-0.000455565	0.00802808	0.954747	-0.0161906	0.0152795	0.98394	1.0154
* Colorectal Cancer	PGS	1.53332	1.5345	0.427433	0.428202	0.0123609	0.0123597	0.00117939	0.000768882	0.0174792	0.964914	-0.0334904	0.0350282	0.967064	1.03565
* Atrial Fibrillation	PGS	1.43248	1.43124	0.359409	0.358542	0.00466425	0.00466422	-0.00124189	-0.000867323	0.0065962	0.895389	-0.0137959	0.0120612	0.986299	1.01213
Breast Cancer	PGS	1.58519	1.58615	0.460706	0.461309	0.00538005	0.00538012	0.000955721	0.000602723	0.00760864	0.936861	-0.0143102	0.0155156	0.985792	1.01564
Rheumatoid Arthritis	PGS	1.63745	1.63521	0.49314	0.491772	0.00998185	0.00998736	-0.00223939	-0.00136854	0.0141243	0.922811	-0.0290521	0.026315	0.971366	1.02666
Gout	PGS	1.66753	1.66472	0.511343	0.509659	0.00798782	0.00798862	-0.00280566	-0.00168395	0.0112976	0.881512	-0.0238273	0.0204594	0.976454	1.02067
Type 2 Diabetes	PGS	1.69433	1.68373	0.527289	0.521013	0.00406813	0.00407382	-0.0105999	-0.00627572	0.00576126	0.276023	-0.0175678	0.00501635	0.982586	1.00503
Prostate Cancer	PGS	1.84022	1.83873	0.609886	0.609074	0.00597047	0.00597137	-0.00149481	-0.000812629	0.0084448	0.923339	-0.0173644	0.0157392	0.982785	1.01586
Type 1 Diabetes	PGS	2.10811	2.10859	0.745791	0.746021	0.0240863	0.0240915	0.000484985	0.000230031	0.0340705	0.994613	-0.0665481	0.0670082	0.935618	1.0693

### Sheet: TableS8
Biobank	EducationGroup	Phenotype	Beta	SE	Pval	HR	Cineg	Cipos	QHet	HetPval
FE meta-analysis	LowEA	Type 1 Diabetes	0.686859	0.0316306	1.47919e-104	1.98746	1.86799	2.11458	9.99904	0.00674117
FE meta-analysis	LowEA	Gout	0.497902	0.00952985	< 2.2E-308	1.64527	1.61482	1.67629	32.115	1.45313e-08
FE meta-analysis	LowEA	Asthma	0.261552	0.00688028	< 2.2E-308	1.29895	1.28155	1.31658	26.6538	2.43368e-07
FE meta-analysis	LowEA	Coronary Heart Disease	0.326014	0.00574296	< 2.2E-308	1.38543	1.36993	1.40112	0.772505	0.379443
FE meta-analysis	LowEA	Hip Osteoarthritis	0.302591	0.00762063	< 2.2E-308	1.35336	1.3333	1.37373	5.6652	0.0173047
FE meta-analysis	LowEA	Knee Osteoarthritis	0.250841	0.00531832	< 2.2E-308	1.28511	1.27178	1.29857	6.95804	0.00834435
FE meta-analysis	LowEA	Skin Melanoma	0.332699	0.0227827	2.68105e-48	1.39473	1.33382	1.45842	0.217411	0.64102
FE meta-analysis	LowEA	Lung Cancer	0.198308	0.015545	2.84994e-37	1.21934	1.18275	1.25706	0.594716	0.440601
FE meta-analysis	LowEA	Major Depression	0.203598	0.0069832	7.14054e-187	1.2258	1.20914	1.2427	3.99707	0.0455794
FE meta-analysis	LowEA	Any Cancer	0.119933	0.00417445	1.60434e-181	1.12742	1.11823	1.13668	0.245656	0.620151
FE meta-analysis	LowEA	Epilepsy	0.0732677	0.0112654	7.83296e-11	1.07602	1.05252	1.10004	1.06818	0.586202
FE meta-analysis	LowEA	Appendicitis	0.0752712	0.0102738	2.36236e-13	1.07818	1.05668	1.10011	0.00952662	0.922246
FE meta-analysis	LowEA	Type 2 Diabetes	0.499914	0.00480543	< 2.2E-308	1.64858	1.63312	1.66418	9.21083	0.00240587
FE meta-analysis	LowEA	Rheumatoid Arthritis	0.48296	0.0118471	< 2.2E-308	1.62086	1.58366	1.65894	46.0809	1.13471e-11
FE meta-analysis	LowEA	Alcohol Use Disorder	0.0582818	0.00770896	4.02232e-14	1.06001	1.04412	1.07615	3.06918	0.215544
FE meta-analysis	LowEA	Prostate Cancer	0.610011	0.00747016	< 2.2E-308	1.84045	1.8137	1.8676	26.8798	1.45586e-06
FE meta-analysis	LowEA	Breast Cancer	0.455411	0.00704373	< 2.2E-308	1.57682	1.5552	1.59874	2.25621	0.323646
FE meta-analysis	HighEA	Hip Osteoarthritis	0.361522	0.0113055	2.23538e-224	1.43551	1.40405	1.46768	1.02343	0.311706
FE meta-analysis	HighEA	Any Cancer	0.142937	0.00561929	9.87151e-143	1.15366	1.14102	1.16643	0.00161732	0.967921
FE meta-analysis	HighEA	Appendicitis	0.0827133	0.0133065	5.09971e-10	1.08623	1.05827	1.11493	10.7506	0.00104243
FE meta-analysis	HighEA	Type 1 Diabetes	0.827602	0.0371805	9.2284e-110	2.28783	2.12703	2.46077	0.00765098	0.996182
FE meta-analysis	HighEA	Type 2 Diabetes	0.574437	0.00767928	< 2.2E-308	1.77613	1.7496	1.80307	7.04391	0.00795352
FE meta-analysis	HighEA	Gout	0.537241	0.0146627	6.62574e-294	1.71128	1.6628	1.76117	9.91574	0.00163871
FE meta-analysis	HighEA	Rheumatoid Arthritis	0.512342	0.018546	5.49776e-168	1.6692	1.60961	1.73099	13.9813	0.000184634
FE meta-analysis	HighEA	Asthma	0.316339	0.0100574	3.79677e-217	1.3721	1.34531	1.39941	21.8749	2.91012e-06
FE meta-analysis	HighEA	Coronary Heart Disease	0.365414	0.0102262	1.21913e-279	1.44111	1.41251	1.47029	0.00374228	0.95122
FE meta-analysis	HighEA	Knee Osteoarthritis	0.28223	0.00807974	2.55875e-267	1.32608	1.30525	1.34725	7.18251	0.00736176
FE meta-analysis	HighEA	Skin Melanoma	0.292607	0.026244	7.20054e-29	1.33992	1.27274	1.41064	0.0408525	0.839823
FE meta-analysis	HighEA	Lung Cancer	0.204784	0.034483	2.87289e-09	1.22726	1.14705	1.31307	0.0562309	0.812555
FE meta-analysis	HighEA	Major Depression	0.213412	0.00938062	1.42437e-114	1.23789	1.21534	1.26087	7.05629	0.00789874
FE meta-analysis	HighEA	Epilepsy	0.0707048	0.0168255	2.64288e-05	1.07326	1.03845	1.10925	4.37644	0.112116
FE meta-analysis	HighEA	Alcohol Use Disorder	0.0488888	0.0128586	0.000143515	1.0501	1.02397	1.07691	0.676881	0.712881
FE meta-analysis	HighEA	Prostate Cancer	0.608623	0.00977147	< 2.2E-308	1.8379	1.80303	1.87344	0.656462	0.720197
FE meta-analysis	HighEA	Breast Cancer	0.469712	0.00833824	< 2.2E-308	1.59953	1.5736	1.62589	2.16602	0.338574
FinnGen	LowEA	Type 1 Diabetes	0.5888	0.0443008	2.6122e-40	1.80183	1.65198	1.96527	NA	NA
FinnGen	LowEA	Gout	0.45136	0.0125805	6.80549e-282	1.57045	1.5322	1.60965	NA	NA
FinnGen	LowEA	* Atrial Fibrillation	0.332473	0.00556866	< 2.2E-308	1.39441	1.37928	1.40971	NA	NA
FinnGen	LowEA	* Colorectal Cancer	0.423987	0.0154977	8.64241e-165	1.52804	1.48233	1.57517	NA	NA
FinnGen	LowEA	Asthma	0.256535	0.00694858	2.28896e-298	1.29244	1.27496	1.31017	NA	NA
FinnGen	LowEA	Coronary Heart Disease	0.32514	0.00582832	< 2.2E-308	1.38422	1.3685	1.40013	NA	NA
FinnGen	LowEA	Hip Osteoarthritis	0.300016	0.00769706	< 2.2E-308	1.34988	1.32967	1.3704	NA	NA
FinnGen	LowEA	Knee Osteoarthritis	0.249464	0.00534387	< 2.2E-308	1.28334	1.26997	1.29685	NA	NA
FinnGen	LowEA	Skin Melanoma	0.331212	0.0230048	5.36658e-47	1.39265	1.33126	1.45688	NA	NA
FinnGen	LowEA	Lung Cancer	0.200225	0.0157425	4.65196e-37	1.22168	1.18456	1.25996	NA	NA
FinnGen	LowEA	Major Depression	0.20243	0.0070076	1.73123e-183	1.22437	1.20767	1.24131	NA	NA
FinnGen	LowEA	Any Cancer	0.119633	0.00421795	5.8135e-177	1.12708	1.1178	1.13644	NA	NA
FinnGen	LowEA	Epilepsy	0.0644901	0.0143645	7.13706e-06	1.06662	1.037	1.09707	NA	NA
FinnGen	LowEA	Appendicitis	0.0753768	0.0103306	2.95429e-13	1.07829	1.05668	1.10035	NA	NA
FinnGen	LowEA	Type 2 Diabetes	0.498495	0.0048281	< 2.2E-308	1.64624	1.63074	1.66189	NA	NA
FinnGen	LowEA	Rheumatoid Arthritis	0.459372	0.0123462	5.15025e-303	1.58308	1.54523	1.62185	NA	NA
FinnGen	LowEA	Alcohol Use Disorder	0.050611	0.0091282	2.94845e-08	1.05191	1.03326	1.0709	NA	NA
FinnGen	LowEA	Prostate Cancer	0.643757	0.00991338	< 2.2E-308	1.90362	1.86699	1.94097	NA	NA
FinnGen	LowEA	Breast Cancer	0.46188	0.00986375	< 2.2E-308	1.58706	1.55667	1.61804	NA	NA
FinnGen	HighEA	* Atrial Fibrillation	0.419464	0.00852443	< 2.2E-308	1.52115	1.49594	1.54677	NA	NA
FinnGen	HighEA	Hip Osteoarthritis	0.360133	0.0113886	1.81837e-219	1.43352	1.40188	1.46588	NA	NA
FinnGen	HighEA	Any Cancer	0.142964	0.0056599	8.98031e-141	1.15369	1.14096	1.16656	NA	NA
FinnGen	HighEA	Appendicitis	0.0787598	0.013361	3.75271e-09	1.08194	1.05398	1.11065	NA	NA
FinnGen	HighEA	Type 1 Diabetes	0.825682	0.0545373	8.85254e-52	2.28344	2.05195	2.54104	NA	NA
FinnGen	HighEA	Type 2 Diabetes	0.573139	0.00769482	< 2.2E-308	1.77383	1.74728	1.80078	NA	NA
FinnGen	HighEA	Gout	0.494508	0.0199788	2.97899e-135	1.63969	1.57673	1.70517	NA	NA
FinnGen	HighEA	Rheumatoid Arthritis	0.492598	0.019283	6.11763e-144	1.63656	1.57586	1.6996	NA	NA
FinnGen	HighEA	* Colorectal Cancer	0.435	0.0205026	6.67892e-100	1.54496	1.48411	1.60831	NA	NA
FinnGen	HighEA	Asthma	0.311062	0.0101205	1.89263e-207	1.36487	1.33807	1.39222	NA	NA
FinnGen	HighEA	Coronary Heart Disease	0.365324	0.0103302	5.96277e-274	1.44098	1.4121	1.47045	NA	NA
FinnGen	HighEA	Knee Osteoarthritis	0.280444	0.00810716	3.31295e-262	1.32372	1.30285	1.34492	NA	NA
FinnGen	HighEA	Skin Melanoma	0.293298	0.0264657	1.5304e-28	1.34084	1.27306	1.41223	NA	NA
FinnGen	HighEA	Lung Cancer	0.205964	0.0348403	3.38666e-09	1.22871	1.14761	1.31554	NA	NA
FinnGen	HighEA	Major Depression	0.211923	0.00939735	1.30111e-112	1.23605	1.2135	1.25903	NA	NA
FinnGen	HighEA	Epilepsy	0.0472772	0.0223564	0.0344552	1.04841	1.00347	1.09537	NA	NA
FinnGen	HighEA	Alcohol Use Disorder	0.0448102	0.0160161	0.00514483	1.04583	1.01351	1.07918	NA	NA
FinnGen	HighEA	Prostate Cancer	0.60702	0.0139859	< 2.2E-308	1.83495	1.78534	1.88595	NA	NA
FinnGen	HighEA	Breast Cancer	0.479993	0.0108787	< 2.2E-308	1.61606	1.58197	1.65089	NA	NA
UK Biobank	LowEA	Type 1 Diabetes	0.788189	0.0462352	3.65671e-65	2.19941	2.00886	2.40803	NA	NA
UK Biobank	LowEA	Gout	0.560568	0.0145979	1.28457067918724e-322	1.75167	1.70226	1.80251	NA	NA
UK Biobank	LowEA	Rheumatoid Arthritis	0.757157	0.0420942	2.45417e-72	2.13221	1.96335	2.31558	NA	NA
UK Biobank	LowEA	Epilepsy	0.0881987	0.0183861	1.61045e-06	1.09221	1.05355	1.13228	NA	NA
UK Biobank	LowEA	Alcohol Use Disorder	0.079411	0.0146343	5.75199e-08	1.08265	1.05204	1.11415	NA	NA
UK Biobank	LowEA	Prostate Cancer	0.566093	0.0114783	< 2.2E-308	1.76137	1.72219	1.80145	NA	NA
UK Biobank	LowEA	Breast Cancer	0.446498	0.0102319	< 2.2E-308	1.56283	1.5318	1.59449	NA	NA
UK Biobank	HighEA	Type 1 Diabetes	0.829877	0.0515003	2.033e-58	2.29304	2.07288	2.53658	NA	NA
UK Biobank	HighEA	Gout	0.587129	0.0215868	6.7728e-163	1.79882	1.7243	1.87656	NA	NA
UK Biobank	HighEA	Rheumatoid Arthritis	0.755914	0.0677295	6.3433e-29	2.12956	1.86482	2.43187	NA	NA
UK Biobank	HighEA	Epilepsy	0.105747	0.0257604	4.04308e-05	1.11154	1.05681	1.1691	NA	NA
UK Biobank	HighEA	Alcohol Use Disorder	0.0546161	0.0216989	0.0118359	1.05614	1.01216	1.10202	NA	NA
UK Biobank	HighEA	Prostate Cancer	0.608989	0.0137361	< 2.2E-308	1.83857	1.78973	1.88874	NA	NA
UK Biobank	HighEA	Breast Cancer	0.455112	0.0130887	6.60493e-265	1.57635	1.53643	1.61731	NA	NA
Generation Scotland	LowEA	Type 1 Diabetes	0.80247	0.212357	0.000157538	2.23104	1.47146	3.38272	NA	NA
Generation Scotland	LowEA	Type 2 Diabetes	0.649859	0.0496396	3.67974e-39	1.91527	1.73771	2.11098	NA	NA
Generation Scotland	LowEA	Asthma	0.51302	0.0491918	1.82843e-25	1.67033	1.51681	1.83939	NA	NA
Generation Scotland	LowEA	Coronary Heart Disease	0.355181	0.0336788	5.29286e-26	1.42644	1.33532	1.52377	NA	NA
Generation Scotland	LowEA	Hip Osteoarthritis	0.430342	0.0542112	2.05068e-15	1.53778	1.38277	1.71017	NA	NA
Generation Scotland	LowEA	Knee Osteoarthritis	0.393792	0.0544535	4.76962e-13	1.48259	1.33251	1.64958	NA	NA
Generation Scotland	LowEA	Skin Melanoma	0.408578	0.164322	0.0129024	1.50468	1.09037	2.07641	NA	NA
Generation Scotland	LowEA	Lung Cancer	0.123327	0.0984642	0.210387	1.13125	0.932711	1.37206	NA	NA
Generation Scotland	LowEA	Major Depression	0.370456	0.0837515	9.72141e-06	1.4484	1.22913	1.70678	NA	NA
Generation Scotland	LowEA	Any Cancer	0.134227	0.0291416	4.10409e-06	1.14365	1.08016	1.21088	NA	NA
Generation Scotland	LowEA	Epilepsy	0.0515794	0.115413	0.65494	1.05293	0.839771	1.3202	NA	NA
Generation Scotland	LowEA	Appendicitis	0.065745	0.0981394	0.502912	1.06795	0.881082	1.29446	NA	NA
Generation Scotland	LowEA	Alcohol Use Disorder	0.016091	0.0799589	0.840511	1.01622	0.868814	1.18864	NA	NA
Generation Scotland	LowEA	Prostate Cancer	0.545031	0.0804287	1.23064e-11	1.72466	1.47314	2.01913	NA	NA
Generation Scotland	LowEA	Breast Cancer	0.512664	0.0554197	2.23281e-20	1.66973	1.49787	1.86132	NA	NA
Generation Scotland	HighEA	Type 1 Diabetes	0.806627	0.314077	0.0102215	2.24034	1.21052	4.14626	NA	NA
Generation Scotland	HighEA	Type 2 Diabetes	0.894627	0.120887	1.35648e-13	2.44642	1.93033	3.10049	NA	NA
Generation Scotland	HighEA	Asthma	0.735696	0.0902249	3.51993e-16	2.08693	1.74868	2.49063	NA	NA
Generation Scotland	HighEA	Coronary Heart Disease	0.36979	0.0722669	3.10431e-07	1.44743	1.25627	1.66768	NA	NA
Generation Scotland	HighEA	Hip Osteoarthritis	0.455699	0.0937763	1.17725e-06	1.57728	1.31246	1.89553	NA	NA
Generation Scotland	HighEA	Knee Osteoarthritis	0.544858	0.0983274	3.00302e-08	1.72436	1.42211	2.09086	NA	NA
Generation Scotland	HighEA	Skin Melanoma	0.251884	0.203182	0.215087	1.28645	0.86386	1.91576	NA	NA
Generation Scotland	HighEA	Lung Cancer	0.148132	0.241381	0.539422	1.15967	0.722552	1.86122	NA	NA
Generation Scotland	HighEA	Major Depression	0.630471	0.157283	6.11043e-05	1.87849	1.38016	2.55676	NA	NA
Generation Scotland	HighEA	Any Cancer	0.141061	0.0469974	0.00268691	1.15149	1.05017	1.2626	NA	NA
Generation Scotland	HighEA	Epilepsy	-0.169989	0.201425	0.398707	0.843674	0.568489	1.25207	NA	NA
Generation Scotland	HighEA	Appendicitis	0.564192	0.147447	0.000130027	1.75803	1.3168	2.34711	NA	NA
Generation Scotland	HighEA	Alcohol Use Disorder	0.194045	0.197102	0.324874	1.21415	0.825087	1.78668	NA	NA
Generation Scotland	HighEA	Prostate Cancer	0.711354	0.128153	2.84307e-08	2.03675	1.58436	2.61831	NA	NA
Generation Scotland	HighEA	Breast Cancer	0.45246	0.102061	9.28356e-06	1.57218	1.28714	1.92033	NA	NA

### Sheet: TableS9
Biobank	Test	Phenotype	Beta	SE	Pval	HR	Cineg	Cipos	QHet	HetPval
FE meta-analysis	high educational attainment	Type 1 Diabetes	-0.00715749	0.0623349	0.908585	0.992868	0.878681	1.12189	8.52639	0.0140772
FE meta-analysis	high educational attainment	Gout	-0.283848	0.0195211	6.6999e-48	0.752881	0.724619	0.782245	11.3123	0.000769934
FE meta-analysis	high educational attainment	Asthma	-0.316439	0.0130328	3.17504e-130	0.72874	0.71036	0.747595	0.560448	0.45408
FE meta-analysis	high educational attainment	Coronary Heart Disease	-0.315676	0.0121991	1.2078e-147	0.729295	0.712065	0.746943	4.21715	0.0400173
FE meta-analysis	high educational attainment	Hip Osteoarthritis	-0.168555	0.0146053	8.22896e-31	0.844885	0.821042	0.86942	1.51063	0.219044
FE meta-analysis	high educational attainment	Knee Osteoarthritis	-0.279054	0.0100775	8.99112e-169	0.756499	0.741704	0.77159	2.9813	0.0842316
FE meta-analysis	high educational attainment	Skin Melanoma	0.349146	0.0372385	6.85561e-21	1.41786	1.31806	1.52521	0.152436	0.696218
FE meta-analysis	high educational attainment	Lung Cancer	-0.535468	0.0397954	2.85643e-41	0.585395	0.54147	0.632883	0.634547	0.425692
FE meta-analysis	high educational attainment	Major Depression	-0.309675	0.0121289	8.71419e-144	0.733686	0.71645	0.751336	1.26296	0.261092
FE meta-analysis	high educational attainment	Any Cancer	0.102717	0.00721172	4.95111e-46	1.10818	1.09262	1.12395	1.39576	0.237435
FE meta-analysis	high educational attainment	Epilepsy	-0.243197	0.0199786	4.3379e-34	0.784117	0.754006	0.815431	1.98144	0.371309
FE meta-analysis	high educational attainment	Appendicitis	0.0114143	0.0175231	0.514795	1.01148	0.97733	1.04682	0.949586	0.329825
FE meta-analysis	high educational attainment	Type 2 Diabetes	-0.356801	0.00978225	2.82974e-291	0.699912	0.68662	0.713461	12.8163	0.000343621
FE meta-analysis	high educational attainment	Rheumatoid Arthritis	-0.34022	0.0253306	3.96806e-41	0.711613	0.677146	0.747835	0.545585	0.460127
FE meta-analysis	high educational attainment	Alcohol Use Disorder	-0.522311	0.0152462	3.25803e-257	0.593148	0.575686	0.61114	55.8526	7.44339e-13
FE meta-analysis	high educational attainment	Prostate Cancer	0.11172	0.0143458	6.82634e-15	1.1182	1.0872	1.15009	18.6364	8.9777e-05
FE meta-analysis	high educational attainment	Breast Cancer	0.161076	0.0120855	1.59058e-40	1.17477	1.14727	1.20293	65.8733	4.96349e-15
FE meta-analysis	PRS	Type 1 Diabetes	0.687717	0.0315265	1.71009e-105	1.98917	1.86998	2.11596	9.64051	0.00806472
FE meta-analysis	PRS	Gout	0.498004	0.00951746	< 2.2E-308	1.64543	1.61502	1.67642	32.2982	1.32238e-08
FE meta-analysis	PRS	Asthma	0.260282	0.00687643	< 2.2E-308	1.2973	1.27993	1.3149	27.2256	1.81042e-07
FE meta-analysis	PRS	Coronary Heart Disease	0.326576	0.0057087	< 2.2E-308	1.38621	1.37079	1.40181	0.803455	0.370062
FE meta-analysis	PRS	Hip Osteoarthritis	0.30218	0.00761183	< 2.2E-308	1.3528	1.33277	1.37314	5.49514	0.0190694
FE meta-analysis	PRS	Knee Osteoarthritis	0.251259	0.00531345	< 2.2E-308	1.28564	1.27232	1.2991	7.03963	0.00797256
FE meta-analysis	PRS	Skin Melanoma	0.332859	0.0227761	2.27327e-48	1.39495	1.33405	1.45863	0.154162	0.694589
FE meta-analysis	PRS	Lung Cancer	0.198506	0.0155406	2.30902e-37	1.21958	1.18299	1.2573	0.403222	0.52543
FE meta-analysis	PRS	Major Depression	0.204307	0.00696503	3.90925e-189	1.22667	1.21004	1.24354	3.94915	0.046895
FE meta-analysis	PRS	Any Cancer	0.119342	0.00416861	2.94251e-180	1.12676	1.11759	1.136	0.444131	0.505135
FE meta-analysis	PRS	Epilepsy	0.0705111	0.0111238	2.3161e-10	1.07306	1.04991	1.09671	1.63714	0.441063
FE meta-analysis	PRS	Appendicitis	0.0747857	0.0102648	3.20075e-13	1.07765	1.05619	1.09955	0.00260142	0.959322
FE meta-analysis	PRS	Type 2 Diabetes	0.498005	0.00478744	< 2.2E-308	1.64544	1.63007	1.66095	9.28446	0.00231106
FE meta-analysis	PRS	Rheumatoid Arthritis	0.483001	0.0118397	< 2.2E-308	1.62093	1.58375	1.65899	46.1778	1.07992e-11
FE meta-analysis	PRS	Alcohol Use Disorder	0.0598265	0.00768907	7.21096e-15	1.06165	1.04577	1.07777	4.1626	0.124768
FE meta-analysis	PRS	Prostate Cancer	0.606021	0.00751799	< 2.2E-308	1.83312	1.80631	1.86034	24.5281	4.71835e-06
FE meta-analysis	PRS	Breast Cancer	0.455262	0.00702902	< 2.2E-308	1.57659	1.55501	1.59846	2.11494	0.347334
FE meta-analysis	EAxPRS	Type 1 Diabetes	0.134296	0.0484455	0.00556963	1.14373	1.04013	1.25765	3.47577	0.175892
FE meta-analysis	EAxPRS	Gout	0.0354957	0.0174449	0.0418782	1.03613	1.0013	1.07217	0.292349	0.588719
FE meta-analysis	EAxPRS	Asthma	0.0624033	0.0121602	2.87015e-07	1.06439	1.03932	1.09006	2.64464	0.1039
FE meta-analysis	EAxPRS	Coronary Heart Disease	0.0427905	0.0113998	0.000174307	1.04372	1.02066	1.0673	0.217478	0.640968
FE meta-analysis	EAxPRS	Hip Osteoarthritis	0.0613138	0.013572	6.25273e-06	1.06323	1.03532	1.0919	0.0158704	0.89975
FE meta-analysis	EAxPRS	Knee Osteoarthritis	0.0309615	0.00964095	0.00132065	1.03145	1.01214	1.05112	1.02731	0.310791
FE meta-analysis	EAxPRS	Skin Melanoma	-0.0403885	0.0347884	0.245651	0.960416	0.897113	1.02819	0.088267	0.766392
FE meta-analysis	EAxPRS	Lung Cancer	0.00915904	0.0376259	0.807677	1.0092	0.937454	1.08644	0.0502901	0.822559
FE meta-analysis	EAxPRS	Major Depression	0.00944902	0.0116051	0.415523	1.00949	0.986791	1.03272	1.8635	0.172221
FE meta-analysis	EAxPRS	Any Cancer	0.0250135	0.00697336	0.000334492	1.02533	1.01141	1.03944	0.245915	0.619966
FE meta-analysis	EAxPRS	Epilepsy	0.00482227	0.0194087	0.803779	1.00483	0.967327	1.0438	0.837302	0.657934
FE meta-analysis	EAxPRS	Appendicitis	0.00941215	0.0167828	0.57492	1.00946	0.976791	1.04321	8.11294	0.00439505
FE meta-analysis	EAxPRS	Type 2 Diabetes	0.0826464	0.00894153	2.39717e-20	1.08616	1.06729	1.10536	1.74096	0.187017
FE meta-analysis	EAxPRS	Rheumatoid Arthritis	0.0315505	0.0219939	0.151427	1.03205	0.988509	1.07752	0.147671	0.700771
FE meta-analysis	EAxPRS	Alcohol Use Disorder	-0.0147196	0.0148972	0.323113	0.985388	0.957032	1.01458	2.33017	0.311896
FE meta-analysis	EAxPRS	Prostate Cancer	0.0117643	0.0122612	0.33732	1.01183	0.987807	1.03644	9.01967	0.0110003
FE meta-analysis	EAxPRS	Breast Cancer	0.013387	0.0108968	0.219247	1.01348	0.992061	1.03536	0.814995	0.665313
FinnGen	high educational attainment	Type 1 Diabetes	-0.188834	0.088841	0.0335424	0.827924	0.695615	0.985399	NA	NA
FinnGen	high educational attainment	Gout	-0.224972	0.0262201	9.47444e-18	0.798538	0.758538	0.840648	NA	NA
FinnGen	high educational attainment	* Atrial Fibrillation	-0.232747	0.0111843	3.49815e-96	0.792354	0.775174	0.809915	NA	NA
FinnGen	high educational attainment	* Colorectal Cancer	0.105209	0.0282816	0.000199176	1.11094	1.05104	1.17426	NA	NA
FinnGen	high educational attainment	Asthma	-0.315368	0.013111	7.62097e-128	0.72952	0.711012	0.748509	NA	NA
FinnGen	high educational attainment	Coronary Heart Disease	-0.312019	0.0123284	2.53904e-141	0.731967	0.714493	0.749869	NA	NA
FinnGen	high educational attainment	Hip Osteoarthritis	-0.170801	0.0147192	3.93422e-31	0.842989	0.819017	0.867663	NA	NA
FinnGen	high educational attainment	Knee Osteoarthritis	-0.280515	0.0101129	2.4164e-169	0.755394	0.740569	0.770516	NA	NA
FinnGen	high educational attainment	Skin Melanoma	0.347205	0.037569	2.42392e-20	1.41511	1.31465	1.52324	NA	NA
FinnGen	high educational attainment	Lung Cancer	-0.530375	0.0403056	1.51411e-39	0.588384	0.543692	0.63675	NA	NA
FinnGen	high educational attainment	Major Depression	-0.308885	0.0121493	1.36465e-142	0.734265	0.716988	0.75196	NA	NA
FinnGen	high educational attainment	Any Cancer	0.103832	0.00727324	3.09173e-46	1.10941	1.09371	1.12534	NA	NA
FinnGen	high educational attainment	Epilepsy	-0.265574	0.0261614	3.26721e-24	0.766766	0.728441	0.807107	NA	NA
FinnGen	high educational attainment	Appendicitis	0.0129718	0.0175958	0.460994	1.01306	0.978714	1.0486	NA	NA
FinnGen	high educational attainment	Type 2 Diabetes	-0.354693	0.00979996	7.75754e-287	0.701389	0.688045	0.714991	NA	NA
FinnGen	high educational attainment	Rheumatoid Arthritis	-0.335307	0.0261895	1.57539e-37	0.715119	0.679337	0.752784	NA	NA
FinnGen	high educational attainment	Alcohol Use Disorder	-0.600517	0.0188955	1.18934e-221	0.548528	0.528585	0.569223	NA	NA
FinnGen	high educational attainment	Prostate Cancer	0.173194	0.0202322	1.12586e-17	1.1891	1.14287	1.2372	NA	NA
FinnGen	high educational attainment	Breast Cancer	0.251045	0.0164192	8.95088e-53	1.28537	1.24466	1.3274	NA	NA
FinnGen	EAxPGS	Type 1 Diabetes	0.228059	0.069831	0.00109129	1.25616	1.09548	1.44041	NA	NA
FinnGen	EAxPGS	Gout	0.0440189	0.023512	0.0611804	1.045	0.997938	1.09429	NA	NA
FinnGen	EAxPGS	* Atrial Fibrillation	0.094818	0.0101109	6.73684e-21	1.09946	1.07789	1.12146	NA	NA
FinnGen	EAxPGS	* Colorectal Cancer	0.00995414	0.0254997	0.696269	1.01	0.960766	1.06177	NA	NA
FinnGen	EAxPGS	Asthma	0.0599489	0.0122535	9.96111e-07	1.06178	1.03659	1.08759	NA	NA
FinnGen	EAxPGS	Coronary Heart Disease	0.0435812	0.0115252	0.000155966	1.04454	1.02121	1.06841	NA	NA
FinnGen	EAxPGS	Hip Osteoarthritis	0.0615339	0.013684	6.89933e-06	1.06347	1.03532	1.09237	NA	NA
FinnGen	EAxPGS	Knee Osteoarthritis	0.03009	0.00967922	0.001879	1.03055	1.01118	1.05028	NA	NA
FinnGen	EAxPGS	Skin Melanoma	-0.0390325	0.0350865	0.265939	0.961719	0.897806	1.03018	NA	NA
FinnGen	EAxPGS	Lung Cancer	0.010477	0.0380821	0.783227	1.01053	0.937852	1.08884	NA	NA
FinnGen	EAxPGS	Major Depression	0.00841657	0.0116297	0.469243	1.00845	0.985726	1.0317	NA	NA
FinnGen	EAxPGS	Any Cancer	0.0254616	0.00703165	0.000293473	1.02579	1.01175	1.04002	NA	NA
FinnGen	EAxPGS	Epilepsy	-0.000786241	0.0250444	0.974955	0.999214	0.951351	1.04949	NA	NA
FinnGen	EAxPGS	Appendicitis	0.00470047	0.0168642	0.780455	1.00471	0.972045	1.03848	NA	NA
FinnGen	EAxPGS	Type 2 Diabetes	0.0818263	0.0089631	6.8979e-20	1.08527	1.06637	1.1045	NA	NA
FinnGen	EAxPGS	Rheumatoid Arthritis	0.033985	0.0228882	0.137589	1.03457	0.989184	1.08204	NA	NA
FinnGen	EAxPGS	Alcohol Use Disorder	-0.00354535	0.0183522	0.846815	0.996461	0.961256	1.03296	NA	NA
FinnGen	EAxPGS	Prostate Cancer	-0.022117	0.0169897	0.192988	0.978126	0.946091	1.01124	NA	NA
FinnGen	EAxPGS	Breast Cancer	0.0186191	0.0146178	0.20276	1.01879	0.990019	1.0484	NA	NA
FinnGen	PGS	Type 1 Diabetes	0.591365	0.0442453	9.60771e-41	1.80645	1.6564	1.9701	NA	NA
FinnGen	PGS	Gout	0.45144	0.0125584	5.58656e-283	1.57057	1.53239	1.60971	NA	NA
FinnGen	PGS	* Atrial Fibrillation	0.330274	0.00556111	< 2.2E-308	1.39135	1.37627	1.4066	NA	NA
FinnGen	PGS	* Colorectal Cancer	0.424586	0.0154453	2.33299e-166	1.52896	1.48337	1.57595	NA	NA
FinnGen	PGS	Asthma	0.255186	0.00694544	1.5909e-295	1.2907	1.27325	1.30839	NA	NA
FinnGen	PGS	Coronary Heart Disease	0.325696	0.00579261	< 2.2E-308	1.38499	1.36936	1.40081	NA	NA
FinnGen	PGS	Hip Osteoarthritis	0.299649	0.00768803	< 2.2E-308	1.34938	1.3292	1.36987	NA	NA
FinnGen	PGS	Knee Osteoarthritis	0.249869	0.00533923	< 2.2E-308	1.28386	1.27049	1.29736	NA	NA
FinnGen	PGS	Skin Melanoma	0.331585	0.0230063	4.30026e-47	1.39317	1.33175	1.45743	NA	NA
FinnGen	PGS	Lung Cancer	0.200095	0.0157408	5.0803e-37	1.22152	1.18441	1.25979	NA	NA
FinnGen	PGS	Major Depression	0.20315	0.00698931	9.72232e-186	1.22526	1.20859	1.24216	NA	NA
FinnGen	PGS	Any Cancer	0.118939	0.00421231	2.11135e-175	1.1263	1.11704	1.13564	NA	NA
FinnGen	PGS	Epilepsy	0.059959	0.0141318	2.20706e-05	1.06179	1.03279	1.09161	NA	NA
FinnGen	PGS	Appendicitis	0.0748414	0.0103228	4.16485e-13	1.07771	1.05613	1.09974	NA	NA
FinnGen	PGS	Type 2 Diabetes	0.496592	0.00480986	< 2.2E-308	1.64311	1.62769	1.65868	NA	NA
FinnGen	PGS	Rheumatoid Arthritis	0.459389	0.0123391	2.19818e-303	1.58311	1.54528	1.62186	NA	NA
FinnGen	PGS	Alcohol Use Disorder	0.0506046	0.0091166	2.84336e-08	1.05191	1.03328	1.07087	NA	NA
FinnGen	PGS	Prostate Cancer	0.638904	0.0100354	< 2.2E-308	1.8944	1.85751	1.93203	NA	NA
FinnGen	PGS	Breast Cancer	0.461832	0.00984469	< 2.2E-308	1.58698	1.55665	1.6179	NA	NA
UK Biobank	high educational attainment	Type 1 Diabetes	0.179305	0.0895518	0.0452586	1.19638	1.00379	1.42593	NA	NA
UK Biobank	high educational attainment	Gout	-0.357067	0.0292401	2.69637e-34	0.699726	0.660752	0.740998	NA	NA
UK Biobank	high educational attainment	Rheumatoid Arthritis	-0.411465	0.0997245	3.69101e-05	0.662679	0.545026	0.805728	NA	NA
UK Biobank	high educational attainment	Epilepsy	-0.209948	0.031213	1.74046e-11	0.810627	0.762522	0.861766	NA	NA
UK Biobank	high educational attainment	Alcohol Use Disorder	-0.367854	0.0260177	2.1962e-45	0.692219	0.657805	0.728433	NA	NA
UK Biobank	high educational attainment	Prostate Cancer	0.0489333	0.0204833	0.0168971	1.05015	1.00883	1.09317	NA	NA
UK Biobank	high educational attainment	Breast Cancer	0.0562952	0.0180583	0.00182447	1.05791	1.02112	1.09602	NA	NA
UK Biobank	EAxPGS	Type 1 Diabetes	0.0472057	0.068897	0.493241	1.04834	0.915917	1.1999	NA	NA
UK Biobank	EAxPGS	Gout	0.0250572	0.0260199	0.335546	1.02537	0.974393	1.07902	NA	NA
UK Biobank	EAxPGS	Rheumatoid Arthritis	0.00220918	0.0794586	0.977819	1.00221	0.857678	1.1711	NA	NA
UK Biobank	EAxPGS	Epilepsy	0.0167734	0.0309922	0.588359	1.01691	0.956983	1.0806	NA	NA
UK Biobank	EAxPGS	Alcohol Use Disorder	-0.039918	0.0257126	0.12055	0.960868	0.913644	1.01053	NA	NA
UK Biobank	EAxPGS	Prostate Cancer	0.046713	0.0178507	0.00887384	1.04782	1.0118	1.08513	NA	NA
UK Biobank	EAxPGS	Breast Cancer	0.00854506	0.016515	0.604869	1.00858	0.976458	1.04176	NA	NA
UK Biobank	PGS	Type 1 Diabetes	0.786193	0.0461201	3.70148e-65	2.19503	2.00531	2.40269	NA	NA
UK Biobank	PGS	Gout	0.560834	0.0145879	2.47032822920623e-323	1.75213	1.70275	1.80295	NA	NA
UK Biobank	PGS	Rheumatoid Arthritis	0.757149	0.0420444	1.67736e-72	2.13219	1.96353	2.31533	NA	NA
UK Biobank	PGS	Epilepsy	0.0888867	0.0182625	1.13212e-06	1.09296	1.05453	1.13279	NA	NA
UK Biobank	PGS	Alcohol Use Disorder	0.0846174	0.0145506	6.0495e-09	1.0883	1.0577	1.11978	NA	NA
UK Biobank	PGS	Prostate Cancer	0.564358	0.0114658	< 2.2E-308	1.75832	1.71925	1.79828	NA	NA
UK Biobank	PGS	Breast Cancer	0.446397	0.0102083	< 2.2E-308	1.56267	1.53172	1.59425	NA	NA
Generation Scotland	high educational attainment	Type 1 Diabetes	-0.0461831	0.409499	0.910205	0.954867	0.427934	2.13063	NA	NA
Generation Scotland	high educational attainment	Type 2 Diabetes	-0.938538	0.162791	8.15228e-09	0.391199	0.284335	0.538228	NA	NA
Generation Scotland	high educational attainment	Asthma	-0.405385	0.119524	0.000694734	0.66672	0.527478	0.842719	NA	NA
Generation Scotland	high educational attainment	Coronary Heart Disease	-0.487296	0.0844573	7.93945e-09	0.614285	0.520571	0.72487	NA	NA
Generation Scotland	high educational attainment	Hip Osteoarthritis	-0.0250962	0.117631	0.831056	0.975216	0.774414	1.22809	NA	NA
Generation Scotland	high educational attainment	Knee Osteoarthritis	-0.0719114	0.120391	0.550295	0.930613	0.735009	1.17827	NA	NA
Generation Scotland	high educational attainment	Skin Melanoma	0.458033	0.281365	0.103546	1.58096	0.9108	2.74422	NA	NA
Generation Scotland	high educational attainment	Lung Cancer	-0.732787	0.250883	0.00349092	0.480568	0.293902	0.78579	NA	NA
Generation Scotland	high educational attainment	Major Depression	-0.544833	0.209602	0.00933938	0.579938	0.384564	0.874571	NA	NA
Generation Scotland	high educational attainment	Any Cancer	0.0376268	0.0555648	0.498298	1.03834	0.931203	1.15781	NA	NA
Generation Scotland	high educational attainment	Epilepsy	-0.323558	0.236877	0.17196	0.72357	0.454831	1.15109	NA	NA
Generation Scotland	high educational attainment	Appendicitis	-0.175795	0.192912	0.362153	0.83879	0.574707	1.22422	NA	NA
Generation Scotland	high educational attainment	Alcohol Use Disorder	-0.902989	0.204103	9.68053e-06	0.405356	0.271709	0.604741	NA	NA
Generation Scotland	high educational attainment	Prostate Cancer	0.0955549	0.174927	0.58489	1.10027	0.78091	1.55023	NA	NA
Generation Scotland	high educational attainment	Breast Cancer	-0.0146525	0.118987	0.901994	0.985454	0.780467	1.24428	NA	NA
Generation Scotland	EAxPGS	Type 1 Diabetes	0.0491209	0.310927	0.874471	1.05035	0.571047	1.93194	NA	NA
Generation Scotland	EAxPGS	Type 2 Diabetes	0.252382	0.128951	0.0503246	1.28709	0.999643	1.65718	NA	NA
Generation Scotland	EAxPGS	Asthma	0.221736	0.0987283	0.0247089	1.24824	1.02863	1.51473	NA	NA
Generation Scotland	EAxPGS	Coronary Heart Disease	0.00704945	0.0774838	0.927509	1.00707	0.865181	1.17224	NA	NA
Generation Scotland	EAxPGS	Hip Osteoarthritis	0.0480316	0.106302	0.651385	1.0492	0.851873	1.29224	NA	NA
Generation Scotland	EAxPGS	Knee Osteoarthritis	0.140526	0.108527	0.195374	1.15088	0.93036	1.42367	NA	NA
Generation Scotland	EAxPGS	Skin Melanoma	-0.119163	0.26742	0.655884	0.887663	0.525557	1.49926	NA	NA
Generation Scotland	EAxPGS	Lung Cancer	-0.0448596	0.243802	0.854013	0.956132	0.592916	1.54185	NA	NA
Generation Scotland	EAxPGS	Major Depression	0.252534	0.178449	0.157021	1.28728	0.907357	1.82629	NA	NA
Generation Scotland	EAxPGS	Any Cancer	-0.00167395	0.0542663	0.975392	0.998327	0.897597	1.11036	NA	NA
Generation Scotland	EAxPGS	Epilepsy	-0.17756	0.228255	0.436626	0.837311	0.535298	1.30972	NA	NA
Generation Scotland	EAxPGS	Appendicitis	0.494403	0.171098	0.00385737	1.63952	1.17241	2.29274	NA	NA
Generation Scotland	EAxPGS	Alcohol Use Disorder	0.187665	0.202482	0.354018	1.20643	0.811239	1.79414	NA	NA
Generation Scotland	EAxPGS	Prostate Cancer	0.168858	0.142836	0.237132	1.18395	0.894854	1.56645	NA	NA
Generation Scotland	EAxPGS	Breast Cancer	-0.0758696	0.115141	0.509941	0.926937	0.739677	1.1616	NA	NA
Generation Scotland	PGS	Type 1 Diabetes	0.803778	0.199317	5.51505e-05	2.23397	1.51153	3.30169	NA	NA
Generation Scotland	PGS	Type 2 Diabetes	0.648555	0.0496399	< 2.2E-308	1.91278	1.73544	2.10823	NA	NA
Generation Scotland	PGS	Asthma	0.512907	0.0489018	< 2.2E-308	1.67014	1.5175	1.83814	NA	NA
Generation Scotland	PGS	Coronary Heart Disease	0.356311	0.0336608	< 2.2E-308	1.42805	1.33688	1.52544	NA	NA
Generation Scotland	PGS	Hip Osteoarthritis	0.427971	0.0541986	2.88658e-15	1.53414	1.37953	1.70608	NA	NA
Generation Scotland	PGS	Knee Osteoarthritis	0.3942	0.0541357	3.29625e-13	1.4832	1.33389	1.64922	NA	NA
Generation Scotland	PGS	Skin Melanoma	0.395601	0.161413	0.0142515	1.48528	1.08246	2.03799	NA	NA
Generation Scotland	PGS	Lung Cancer	0.137225	0.0977493	0.160366	1.14709	0.947091	1.38931	NA	NA
Generation Scotland	PGS	Major Depression	0.369902	0.0836194	9.7054e-06	1.44759	1.22877	1.70539	NA	NA
Generation Scotland	PGS	Any Cancer	0.138478	0.0290147	1.81784e-06	1.14852	1.08503	1.21573	NA	NA
Generation Scotland	PGS	Epilepsy	0.0407646	0.114781	0.722477	1.04161	0.831767	1.30439	NA	NA
Generation Scotland	PGS	Appendicitis	0.0698703	0.0969169	0.470952	1.07237	0.886847	1.2967	NA	NA
Generation Scotland	PGS	Alcohol Use Disorder	0.0212744	0.0792712	0.788411	1.0215	0.874508	1.19321	NA	NA
Generation Scotland	PGS	Prostate Cancer	0.544765	0.0798913	9.17877e-12	1.7242	1.4743	2.01647	NA	NA
Generation Scotland	PGS	Breast Cancer	0.508267	0.0553968	< 2.2E-308	1.66241	1.49136	1.85307	NA	NA

### Sheet: TableS10
Phenotype	Ncontrols	Ncases	Ncontrols_females	Ncases_females	prevalence	AgeOnset_q25	AgeOnstet_q50	AgeOnset_q75	AgeOnset_IQR	Followup_IQR	Followup_Median	Ncontrols_lowEA	Ncases_lowEA	Ncontrols_highEA	Ncases_highEA	prevalence_lowEA	prevalence_highEA	Ncontrols_females_lowEA	Ncases_females_lowEA	Ncontrols_females_highEA	Ncases_females_highEA	Ncontrols_PGS_0_20p	Ncases_PGS_0_20p	Ncontrols_PGS_20_40p	Ncases_PGS_20_40p	Ncontrols_PGS_40_60p	Ncases_PGS_40_60p	Ncontrols_PGS_60_95p	Ncases_PGS_60_95p	Ncontrols_PGS_95_100p	Ncases_PGS_95_100p	Ncontrols_females_PGS_0_20p	Ncases_females_PGS_0_20p	Ncontrols_females_PGS_20_40p	Ncases_females_PGS_20_40p	Ncontrols_females_PGS_40_60p	Ncases_females_PGS_40_60p	Ncontrols_females_PGS_60_95p	Ncases_females_PGS_60_95p	Ncontrols_females_PGS_95_100p	Ncases_females_PGS_95_100p	Ncontrols_PGS_0_20p_lowEA	Ncontrols_PGS_0_20p_highEA	Ncases_PGS_0_20p_lowEA	Ncases_PGS_0_20p_highEA	Ncontrols_PGS_20_40p_lowEA	Ncontrols_PGS_20_40p_highEA	Ncases_PGS_20_40p_lowEA	Ncases_PGS_20_40p_highEA	Ncontrols_PGS_40_60p_lowEA	Ncontrols_PGS_40_60p_highEA	Ncases_PGS_40_60p_lowEA	Ncases_PGS_40_60p_highEA	Ncontrols_PGS_60_95p_lowEA	Ncontrols_PGS_60_95p_highEA	Ncases_PGS_60_95p_lowEA	Ncases_PGS_60_95p_highEA	Ncontrols_PGS_95_100p_lowEA	Ncontrols_PGS_95_100p_highEA	Ncases_PGS_95_100p_lowEA	Ncases_PGS_95_100p_highEA	Ncontrols_females_PGS_0_20p_lowEA	Ncontrols_females_PGS_0_20p_highEA	Ncases_females_PGS_0_20p_lowEA	Ncases_females_PGS_0_20p_highEA	Ncontrols_females_PGS_20_40p_lowEA	Ncontrols_females_PGS_20_40p_highEA	Ncases_females_PGS_20_40p_lowEA	Ncases_females_PGS_20_40p_highEA	Ncontrols_females_PGS_40_60p_lowEA	Ncontrols_females_PGS_40_60p_highEA	Ncases_females_PGS_40_60p_lowEA	Ncases_females_PGS_40_60p_highEA	Ncontrols_females_PGS_60_95p_lowEA	Ncontrols_females_PGS_60_95p_highEA	Ncases_females_PGS_60_95p_lowEA	Ncases_females_PGS_60_95p_highEA	Ncontrols_females_PGS_95_100p_lowEA	Ncontrols_females_PGS_95_100p_highEA	Ncases_females_PGS_95_100p_lowEA	Ncases_females_PGS_95_100p_highEA
Type 1 Diabetes	280852	838	164075 (58.4%)	364 (43.4%)	0.3	39.77	47.97	58.37	18.6	20.42	60.64	151020	506	129832	332	0.33	0.26	79304 (52.5%)	217 (42.9%)	84771 (65.3%)	147 (44.3%)	56270	69	56248	90	56209	129	98198	393	13927	157	32805 (58.3%)	27 (39.1%)	32859 (58.4%)	42 (46.7%)	32862 (58.5%)	51 (39.5%)	57308 (58.4%)	171 (43.5%)	8241 (59.2%)	73 (46.5%)	29866	26404	49	20	29875	26373	60	30	30270	25939	79	50	53358	44840	231	162	7651	6276	87	70	15647 (52.4%)	17158 (65%)	19 (38.8%)	8 (40%)	15700 (52.6%)	17159 (65.1%)	23 (38.3%)	19 (63.3%)	15832 (52.3%)	17030 (65.7%)	34 (43%)	17 (34%)	28019 (52.5%)	29289 (65.3%)	100 (43.3%)	71 (43.8%)	4106 (53.7%)	4135 (65.9%)	41 (47.1%)	32 (45.7%)
Prostate Cancer	141216	15592	0 (0%)	0 (0%)	9.94	62.79	68.13	72.92	10.13	18.18	65.36	90016	10246	51200	5346	10.22	9.45	0 (0%)	0 (0%)	0 (0%)	0 (0%)	30333	1030	29532	1830	28725	2636	47078	7804	5548	2292	0 (0%)	0 (0%)	0 (0%)	0 (0%)	0 (0%)	0 (0%)	0 (0%)	0 (0%)	0 (0%)	0 (0%)	19771	10562	680	350	18747	10785	1219	611	18290	10435	1736	900	29806	17272	5080	2724	3402	2146	1531	761	0 (0%)	0 (0%)	0 (0%)	0 (0%)	0 (0%)	0 (0%)	0 (0%)	0 (0%)	0 (0%)	0 (0%)	0 (0%)	0 (0%)	0 (0%)	0 (0%)	0 (0%)	0 (0%)	0 (0%)	0 (0%)	0 (0%)	0 (0%)
Type 2 Diabetes	275468	63782	161221 (58.5%)	27435 (43%)	18.8	52.96	60.35	67.56	14.6	19.97	63.15	147952	45950	127516	17832	23.7	12.27	77840 (52.6%)	19427 (42.3%)	83381 (65.4%)	8008 (44.9%)	61874	5982	58682	9191	55970	11869	88672	30054	10270	6686	35059 (56.7%)	2264 (37.8%)	34260 (58.4%)	3701 (40.3%)	32790 (58.6%)	4947 (41.7%)	52752 (59.5%)	13373 (44.5%)	6360 (61.9%)	3150 (47.1%)	31708	30166	4200	1782	30897	27785	6543	2648	30339	25631	8555	3314	49195	39477	21755	8299	5813	4457	4897	1789	16122 (50.8%)	18937 (62.8%)	1569 (37.4%)	695 (39%)	16158 (52.3%)	18102 (65.2%)	2588 (39.6%)	1113 (42%)	15954 (52.6%)	16836 (65.7%)	3508 (41%)	1439 (43.4%)	26349 (53.6%)	26403 (66.9%)	9515 (43.7%)	3858 (46.5%)	3257 (56%)	3103 (69.6%)	2247 (45.9%)	903 (50.5%)
Atrial Fibrillation	180929	45402	112874 (62.4%)	16411 (36.1%)	20.06	59.37	67.33	73.27	13.9	23	59.22	87994	31875	92935	13527	26.59	12.71	49156 (55.9%)	11732 (36.8%)	63718 (68.6%)	4679 (34.6%)	40015	5252	38217	7049	36883	8383	58993	20222	6821	4496	24720 (61.8%)	1820 (34.7%)	23744 (62.1%)	2515 (35.7%)	22880 (62%)	2941 (35.1%)	37121 (62.9%)	7343 (36.3%)	4409 (64.6%)	1792 (39.9%)	19459	20556	3779	1473	18557	19660	4982	2067	17919	18964	5858	2525	28689	30304	14180	6042	3370	3451	3076	1420	10872 (55.9%)	13848 (67.4%)	1334 (35.3%)	486 (33%)	10244 (55.2%)	13500 (68.7%)	1820 (36.5%)	695 (33.6%)	9933 (55.4%)	12947 (68.3%)	2062 (35.2%)	879 (34.8%)	16156 (56.3%)	20965 (69.2%)	5269 (37.2%)	2074 (34.3%)	1951 (57.9%)	2458 (71.2%)	1247 (40.5%)	545 (38.4%)
Asthma	175420	30700	101485 (57.9%)	18479 (60.2%)	14.89	46.83	56.28	65.8	18.97	19.42	63.21	92760	20856	82660	9844	18.36	10.64	48600 (52.4%)	11805 (56.6%)	52885 (64%)	6674 (67.8%)	37121	4103	36174	5051	35136	6089	59227	12913	7762	2544	21560 (58.1%)	2446 (59.6%)	20930 (57.9%)	3102 (61.4%)	20398 (58.1%)	3639 (59.8%)	34179 (57.7%)	7787 (60.3%)	4418 (56.9%)	1505 (59.2%)	19373	17748	2821	1282	19010	17164	3480	1571	18632	16504	4145	1944	31555	27672	8744	4169	4190	3572	1666	878	10229 (52.8%)	11331 (63.8%)	1573 (55.8%)	873 (68.1%)	9895 (52.1%)	11035 (64.3%)	1995 (57.3%)	1107 (70.5%)	9795 (52.6%)	10603 (64.2%)	2336 (56.4%)	1303 (67%)	16526 (52.4%)	17653 (63.8%)	4961 (56.7%)	2826 (67.8%)	2155 (51.4%)	2263 (63.4%)	940 (56.4%)	565 (64.4%)
Coronary Heart Disease	291359	41255	172271 (59.1%)	11287 (27.4%)	12.4	56.59	64.46	71.52	14.93	20.5	62.71	158126	31371	133233	9884	16.55	6.91	85108 (53.8%)	8604 (27.4%)	87163 (65.4%)	2683 (27.1%)	61204	5319	59842	6682	58560	7963	98740	17673	13013	3618	34984 (57.2%)	1538 (28.9%)	35068 (58.6%)	1711 (25.6%)	34637 (59.1%)	2033 (25.5%)	59543 (60.3%)	4855 (27.5%)	8039 (61.8%)	1150 (31.8%)	32214	28990	4028	1291	32218	27624	5072	1610	31975	26585	6111	1852	54380	44360	13409	4264	7339	5674	2751	867	16621 (51.6%)	18363 (63.3%)	1145 (28.4%)	393 (30.4%)	17057 (52.9%)	18011 (65.2%)	1300 (25.6%)	411 (25.5%)	17228 (53.9%)	17409 (65.5%)	1524 (24.9%)	509 (27.5%)	30030 (55.2%)	29513 (66.5%)	3735 (27.9%)	1120 (26.3%)	4172 (56.8%)	3867 (68.2%)	900 (32.7%)	250 (28.8%)
Hip Osteoarthritis	260615	24892	143241 (55%)	13348 (53.6%)	8.72	56.66	64.29	71.1	14.44	20.99	61.43	140796	17029	119819	7863	10.79	6.16	67814 (48.2%)	8920 (52.4%)	75427 (63%)	4428 (56.3%)	53988	3114	53068	4033	52402	4699	89087	10840	12070	2206	29663 (54.9%)	1697 (54.5%)	29263 (55.1%)	2156 (53.5%)	28985 (55.3%)	2500 (53.2%)	48634 (54.6%)	5798 (53.5%)	6696 (55.5%)	1197 (54.3%)	28731	25257	2141	973	28491	24577	2762	1271	28335	24067	3248	1451	48642	40445	7343	3497	6597	5473	1535	671	13784 (48%)	15879 (62.9%)	1127 (52.6%)	570 (58.6%)	13808 (48.5%)	15455 (62.9%)	1467 (53.1%)	689 (54.2%)	13721 (48.4%)	15264 (63.4%)	1704 (52.5%)	796 (54.9%)	23343 (48%)	25291 (62.5%)	3801 (51.8%)	1997 (57.1%)	3158 (47.9%)	3538 (64.6%)	821 (53.5%)	376 (56%)
Knee Osteoarthritis	260615	51036	143241 (55%)	30227 (59.2%)	16.38	51.86	59.1	67.18	15.32	20.44	62.45	140796	35589	119819	15447	20.18	11.42	67814 (48.2%)	20601 (57.9%)	75427 (63%)	9626 (62.3%)	55154	7179	53505	8823	52346	9985	88030	21046	11580	4003	30168 (54.7%)	4247 (59.2%)	29532 (55.2%)	5228 (59.3%)	28798 (55%)	5918 (59.3%)	48315 (54.9%)	12533 (59.6%)	6428 (55.5%)	2301 (57.5%)	28059	27095	4823	2356	28271	25234	6046	2777	28622	23724	6974	3011	49038	38992	14863	6183	6806	4774	2883	1120	13497 (48.1%)	16671 (61.5%)	2780 (57.6%)	1467 (62.3%)	13662 (48.3%)	15870 (62.9%)	3508 (58%)	1720 (61.9%)	13861 (48.4%)	14937 (63%)	4027 (57.7%)	1891 (62.8%)	23511 (47.9%)	24804 (63.6%)	8668 (58.3%)	3865 (62.5%)	3283 (48.2%)	3145 (65.9%)	1618 (56.1%)	683 (61%)
Any Cancer	272677	87986	155511 (57%)	43058 (48.9%)	24.4	56.05	64.39	71.12	15.07	20.29	63.37	150558	56377	122119	31609	27.24	20.56	77164 (51.3%)	25686 (45.6%)	78347 (64.2%)	17372 (55%)	56955	15178	55648	16484	54826	17308	92745	33485	12503	5531	32544 (57.1%)	7270 (47.9%)	31755 (57.1%)	8045 (48.8%)	31067 (56.7%)	8518 (49.2%)	52973 (57.1%)	16467 (49.2%)	7172 (57.4%)	2758 (49.9%)	31547	25408	9840	5338	30637	25011	10516	5968	30217	24609	11049	6259	51164	41581	21422	12063	6993	5510	3550	1981	16195 (51.3%)	16349 (64.3%)	4407 (44.8%)	2863 (53.6%)	15689 (51.2%)	16066 (64.2%)	4711 (44.8%)	3334 (55.9%)	15366 (50.9%)	15701 (63.8%)	5081 (46%)	3437 (54.9%)	26355 (51.5%)	26618 (64%)	9829 (45.9%)	6638 (55%)	3559 (50.9%)	3613 (65.6%)	1658 (46.7%)	1100 (55.5%)

### Sheet: TableS11
Test	Phenotype	Beta	SE	Pval	HR	Cineg	Cipos
0_20p	T2D	-0.717158	0.0188681	4.09851771136402e-316	0.488138	0.470416	0.506527
0_20p	I9_AF	-0.397158	0.0208806	1.15493e-80	0.672228	0.645272	0.700309
0_20p	J10_ASTHMA	-0.385028	0.0244132	4.9061e-56	0.680432	0.64864	0.713781
0_20p	I9_CHD	-0.434216	0.0203894	1.23191e-100	0.647772	0.622396	0.674183
0_20p	COX_ARTHROSIS	-0.400805	0.0278553	6.08415e-47	0.669781	0.634194	0.707364
0_20p	KNEE_ARTHROSIS	-0.334774	0.0187379	2.16261e-71	0.7155	0.689699	0.742265
0_20p	C3_CANCER	-0.146691	0.013867	3.75281e-26	0.863561	0.840406	0.887353
0_20p	T1D	-0.482989	0.181958	0.00794499	0.616937	0.431875	0.881299
0_20p	C3_PROSTATE	-0.949239	0.045323	2.13418e-97	0.387036	0.354137	0.42299
0_20p	C3_CANCER	-0.205613	0.0186455	2.81643e-28	0.814148	0.784933	0.844451
0_20p	T1D	-0.956573	0.264651	0.000300971	0.384207	0.228715	0.645413
0_20p	T2D	-0.814837	0.029435	1.13182e-168	0.442712	0.417894	0.469003
0_20p	I9_AF	-0.523159	0.0328117	3.12201e-57	0.592645	0.555732	0.63201
0_20p	J10_ASTHMA	-0.442644	0.0359933	9.28973e-35	0.642336	0.598583	0.689286
0_20p	I9_CHD	-0.435406	0.0364122	5.9169e-33	0.647002	0.602437	0.694864
0_20p	COX_ARTHROSIS	-0.440602	0.0414624	2.24274e-26	0.643649	0.593412	0.698139
0_20p	KNEE_ARTHROSIS	-0.375119	0.027528	2.77381e-42	0.687207	0.651112	0.725303
0_20p	C3_PROSTATE	-0.88388	0.0630908	1.36093e-44	0.413177	0.365118	0.467562
20_40p	T2D	-0.27125	0.0164294	3.1062e-61	0.762426	0.738266	0.787377
20_40p	I9_AF	-0.147469	0.0192794	2.02474e-14	0.862889	0.830891	0.896119
20_40p	J10_ASTHMA	-0.173475	0.0229962	4.57052e-14	0.840738	0.803686	0.879499
20_40p	I9_CHD	-0.181762	0.0190146	1.18807e-21	0.833799	0.803297	0.86546
20_40p	COX_ARTHROSIS	-0.152302	0.0258889	4.03124e-09	0.858729	0.816243	0.903426
20_40p	KNEE_ARTHROSIS	-0.127121	0.0175764	4.74234e-13	0.880627	0.850806	0.911492
20_40p	C3_CANCER	-0.0578244	0.0136269	2.20158e-05	0.943816	0.918942	0.969363
20_40p	T1D	-0.264966	0.171266	0.121839	0.767232	0.548459	1.07327
20_40p	C3_PROSTATE	-0.337526	0.0373832	1.7355e-19	0.713534	0.663123	0.767777
20_40p	C3_CANCER	-0.0725477	0.0180978	6.10689e-05	0.930021	0.897611	0.963602
20_40p	T1D	-0.539605	0.230973	0.0194797	0.582979	0.370721	0.916764
20_40p	T2D	-0.305826	0.0260787	9.26482e-32	0.736515	0.699815	0.775139
20_40p	I9_AF	-0.21007	0.0296787	1.46107e-12	0.810528	0.764725	0.859074
20_40p	J10_ASTHMA	-0.231245	0.0339315	9.42169e-12	0.793545	0.742487	0.848113
20_40p	I9_CHD	-0.149938	0.0340999	1.0975e-05	0.860761	0.805113	0.920256
20_40p	COX_ARTHROSIS	-0.141851	0.0384241	0.000222749	0.867751	0.804801	0.935625
20_40p	KNEE_ARTHROSIS	-0.131172	0.026318	6.22395e-07	0.877067	0.832973	0.923495
20_40p	C3_PROSTATE	-0.378996	0.0524322	4.89046e-13	0.684548	0.617694	0.758638
60_95p	T2D	0.412736	0.0127786	7.23073e-229	1.51095	1.47357	1.54927
60_95p	I9_AF	0.299465	0.0155476	1.13864e-82	1.34914	1.30864	1.39088
60_95p	J10_ASTHMA	0.188233	0.0188684	1.93905e-23	1.20712	1.16329	1.25259
60_95p	I9_CHD	0.265079	0.0154737	8.72993e-66	1.30353	1.26459	1.34367
60_95p	COX_ARTHROSIS	0.251567	0.0210817	7.9718e-33	1.28604	1.23398	1.34029
60_95p	KNEE_ARTHROSIS	0.213158	0.0145189	8.47712e-49	1.23758	1.20286	1.2733
60_95p	C3_CANCER	0.113445	0.011718	3.62358e-22	1.12013	1.0947	1.14615
60_95p	T1D	0.50902	0.13039	9.46886e-05	1.66366	1.28848	2.14809
60_95p	C3_PROSTATE	0.52746	0.0278499	5.39943e-80	1.69462	1.6046	1.78969
60_95p	C3_CANCER	0.101102	0.0155888	8.84206e-11	1.10639	1.0731	1.14071
60_95p	T1D	0.636656	0.161899	8.40952e-05	1.89015	1.37622	2.596
60_95p	T2D	0.489218	0.0205759	5.88494e-125	1.63104	1.56657	1.69816
60_95p	I9_AF	0.34303	0.0237248	2.20998e-47	1.40921	1.34518	1.47629
60_95p	J10_ASTHMA	0.220792	0.0274741	9.25476e-16	1.24706	1.18169	1.31606
60_95p	I9_CHD	0.358691	0.0279298	9.46513e-38	1.43145	1.3552	1.512
60_95p	COX_ARTHROSIS	0.343368	0.0312488	4.3556e-28	1.40969	1.32594	1.49872
60_95p	KNEE_ARTHROSIS	0.230856	0.0222291	2.8922e-25	1.25968	1.20597	1.31577
60_95p	C3_PROSTATE	0.519498	0.0385476	2.14185e-41	1.68118	1.55885	1.81312
95_1000p	T2D	0.985064	0.0180084	< 2.2E-308	2.67798	2.58511	2.77419
95_1000p	I9_AF	0.774777	0.0223331	1.04325e-263	2.17011	2.07717	2.26721
95_1000p	J10_ASTHMA	0.481941	0.0290371	7.27491e-62	1.61921	1.52963	1.71404
95_1000p	I9_CHD	0.717832	0.023173	1.09535e-210	2.04998	1.95896	2.14524
95_1000p	COX_ARTHROSIS	0.632763	0.0310153	1.61594e-92	1.88281	1.77176	2.00081
95_1000p	KNEE_ARTHROSIS	0.515311	0.022163	1.39049e-119	1.67416	1.60299	1.74849
95_1000p	C3_CANCER	0.254082	0.0193183	1.64799e-39	1.28928	1.24137	1.33903
95_1000p	T1D	1.47814	0.155689	2.21898e-21	4.38479	3.23166	5.94937
95_1000p	C3_PROSTATE	1.31354	0.0353262	1.27236e-302	3.71933	3.47052	3.98597
95_1000p	C3_CANCER	0.308239	0.0258154	7.31001e-33	1.36103	1.29388	1.43166
95_1000p	T1D	1.77541	0.18554	1.08053e-21	5.9027	4.10316	8.49145
95_1000p	T2D	1.12263	0.0294731	1.8876178192538e-317	3.07291	2.90043	3.25565
95_1000p	I9_AF	0.969123	0.0333	3.30805e-186	2.63563	2.46911	2.81339
95_1000p	J10_ASTHMA	0.645632	0.0406806	1.01026e-56	1.90719	1.76103	2.06548
95_1000p	I9_CHD	0.821366	0.0415707	6.80451e-87	2.2736	2.0957	2.46661
95_1000p	COX_ARTHROSIS	0.702245	0.046738	5.02559e-51	2.01828	1.84161	2.2119
95_1000p	KNEE_ARTHROSIS	0.613282	0.0350269	1.22579e-68	1.84648	1.72397	1.9777
95_1000p	C3_PROSTATE	1.21104	0.0495703	8.07844e-132	3.35696	3.04616	3.69948

### Sheet: TableS12
Test	Phenotype	Age	Group	LifetimeRisk	CIneg	CIpos
low educational attainment	Type 1 Diabetes	5	<20%	0.0704733	0.0320947	0.117971
low educational attainment	Type 1 Diabetes	10	<20%	0.147506	0.0864434	0.228894
low educational attainment	Type 1 Diabetes	15	<20%	0.2332	0.147269	0.358386
low educational attainment	Type 1 Diabetes	20	<20%	0.307647	0.195044	0.462679
low educational attainment	Type 1 Diabetes	25	<20%	0.383327	0.248284	0.569001
low educational attainment	Type 1 Diabetes	30	<20%	0.455204	0.300919	0.676187
low educational attainment	Type 1 Diabetes	35	<20%	0.513696	0.342923	0.768368
low educational attainment	Type 1 Diabetes	40	<20%	0.569567	0.384219	0.850395
low educational attainment	Type 1 Diabetes	45	<20%	0.621735	0.416146	0.932926
low educational attainment	Type 1 Diabetes	50	<20%	0.669147	0.449163	0.988383
low educational attainment	Type 1 Diabetes	55	<20%	0.712292	0.475004	1.04485
low educational attainment	Type 1 Diabetes	60	<20%	0.751647	0.504469	1.10487
low educational attainment	Type 1 Diabetes	65	<20%	0.788142	0.527036	1.16169
low educational attainment	Type 1 Diabetes	70	<20%	0.822523	0.550009	1.21493
low educational attainment	Type 1 Diabetes	75	<20%	0.85611	0.571247	1.25684
low educational attainment	Type 1 Diabetes	80	<20%	0.889566	0.602204	1.30006
low educational attainment	Type 1 Diabetes	5	20-40%	0.0876341	0.0400076	0.146565
low educational attainment	Type 1 Diabetes	10	20-40%	0.183408	0.108601	0.278297
low educational attainment	Type 1 Diabetes	15	20-40%	0.289928	0.183471	0.428624
low educational attainment	Type 1 Diabetes	20	20-40%	0.382451	0.253632	0.552185
low educational attainment	Type 1 Diabetes	25	20-40%	0.476489	0.320328	0.67795
low educational attainment	Type 1 Diabetes	30	20-40%	0.565784	0.387921	0.814666
low educational attainment	Type 1 Diabetes	35	20-40%	0.638439	0.429034	0.914352
low educational attainment	Type 1 Diabetes	40	20-40%	0.707829	0.481034	1.0261
low educational attainment	Type 1 Diabetes	45	20-40%	0.772611	0.523943	1.11415
low educational attainment	Type 1 Diabetes	50	20-40%	0.831481	0.568536	1.19194
low educational attainment	Type 1 Diabetes	55	20-40%	0.885045	0.596817	1.26868
low educational attainment	Type 1 Diabetes	60	20-40%	0.933899	0.637669	1.32844
low educational attainment	Type 1 Diabetes	65	20-40%	0.979199	0.676845	1.37594
low educational attainment	Type 1 Diabetes	70	20-40%	1.02187	0.701232	1.43286
low educational attainment	Type 1 Diabetes	75	20-40%	1.06355	0.734423	1.4881
low educational attainment	Type 1 Diabetes	80	20-40%	1.10507	0.76084	1.53625
low educational attainment	Type 1 Diabetes	5	40-60%	0.114206	0.0575637	0.172585
low educational attainment	Type 1 Diabetes	10	40-60%	0.238985	0.156222	0.325489
low educational attainment	Type 1 Diabetes	15	40-60%	0.377722	0.271234	0.493553
low educational attainment	Type 1 Diabetes	20	40-60%	0.498192	0.369332	0.627035
low educational attainment	Type 1 Diabetes	25	40-60%	0.620599	0.469613	0.790641
low educational attainment	Type 1 Diabetes	30	40-60%	0.736802	0.562075	0.930596
low educational attainment	Type 1 Diabetes	35	40-60%	0.831326	0.640622	1.05402
low educational attainment	Type 1 Diabetes	40	40-60%	0.921582	0.710697	1.15899
low educational attainment	Type 1 Diabetes	45	40-60%	1.00583	0.785475	1.26209
low educational attainment	Type 1 Diabetes	50	40-60%	1.08237	0.853511	1.34116
low educational attainment	Type 1 Diabetes	55	40-60%	1.152	0.913677	1.42435
low educational attainment	Type 1 Diabetes	60	40-60%	1.2155	0.966833	1.49258
low educational attainment	Type 1 Diabetes	65	40-60%	1.27437	1.02398	1.55985
low educational attainment	Type 1 Diabetes	70	40-60%	1.32981	1.06703	1.62301
low educational attainment	Type 1 Diabetes	75	40-60%	1.38396	1.12152	1.67718
low educational attainment	Type 1 Diabetes	80	40-60%	1.43789	1.16785	1.73285
low educational attainment	Type 1 Diabetes	5	60-95%	0.189928	0.0968567	0.28863
low educational attainment	Type 1 Diabetes	10	60-95%	0.397274	0.250997	0.552562
low educational attainment	Type 1 Diabetes	15	60-95%	0.627613	0.438388	0.843212
low educational attainment	Type 1 Diabetes	20	60-95%	0.82745	0.597627	1.07866
low educational attainment	Type 1 Diabetes	25	60-95%	1.03034	0.750999	1.351
low educational attainment	Type 1 Diabetes	30	60-95%	1.22279	0.902852	1.56875
low educational attainment	Type 1 Diabetes	35	60-95%	1.37922	1.03928	1.76465
low educational attainment	Type 1 Diabetes	40	60-95%	1.5285	1.16828	1.93402
low educational attainment	Type 1 Diabetes	45	60-95%	1.66775	1.27412	2.1048
low educational attainment	Type 1 Diabetes	50	60-95%	1.7942	1.39041	2.25155
low educational attainment	Type 1 Diabetes	55	60-95%	1.90918	1.49231	2.37031
low educational attainment	Type 1 Diabetes	60	60-95%	2.01398	1.56721	2.5048
low educational attainment	Type 1 Diabetes	65	60-95%	2.1111	1.6514	2.60389
low educational attainment	Type 1 Diabetes	70	60-95%	2.20253	1.74973	2.71555
low educational attainment	Type 1 Diabetes	75	60-95%	2.29179	1.81522	2.80665
low educational attainment	Type 1 Diabetes	80	60-95%	2.38064	1.89566	2.91847
low educational attainment	Type 1 Diabetes	5	>95%	0.499802	0.243021	0.799508
low educational attainment	Type 1 Diabetes	10	>95%	1.04367	0.64006	1.52271
low educational attainment	Type 1 Diabetes	15	>95%	1.64567	1.07985	2.3177
low educational attainment	Type 1 Diabetes	20	>95%	2.16611	1.49299	3.00904
low educational attainment	Type 1 Diabetes	25	>95%	2.69274	1.88778	3.662
low educational attainment	Type 1 Diabetes	30	>95%	3.19063	2.22816	4.38606
low educational attainment	Type 1 Diabetes	35	>95%	3.59418	2.55284	4.98804
low educational attainment	Type 1 Diabetes	40	>95%	3.97828	2.81915	5.47093
low educational attainment	Type 1 Diabetes	45	>95%	4.33572	3.09629	5.9711
low educational attainment	Type 1 Diabetes	50	>95%	4.65957	3.33565	6.40235
low educational attainment	Type 1 Diabetes	55	>95%	4.95342	3.58684	6.81137
low educational attainment	Type 1 Diabetes	60	>95%	5.22075	3.74879	7.14751
low educational attainment	Type 1 Diabetes	65	>95%	5.46805	3.94574	7.452
low educational attainment	Type 1 Diabetes	70	>95%	5.70046	4.09997	7.76309
low educational attainment	Type 1 Diabetes	75	>95%	5.92695	4.31451	8.03697
low educational attainment	Type 1 Diabetes	80	>95%	6.15199	4.51029	8.27644
low educational attainment	Prostate Cancer	5	<20%	0	0	0
low educational attainment	Prostate Cancer	10	<20%	0	0	0
low educational attainment	Prostate Cancer	15	<20%	0	0	0
low educational attainment	Prostate Cancer	20	<20%	0	0	0
low educational attainment	Prostate Cancer	25	<20%	0.00110213	0.000396812	0.00177182
low educational attainment	Prostate Cancer	30	<20%	0.00255261	0.00146225	0.00361289
low educational attainment	Prostate Cancer	35	<20%	0.00424224	0.00286078	0.00565668
low educational attainment	Prostate Cancer	40	<20%	0.00645723	0.00470197	0.00847483
low educational attainment	Prostate Cancer	45	<20%	0.0111993	0.00795226	0.0147484
low educational attainment	Prostate Cancer	50	<20%	0.0363969	0.02225	0.0501555
low educational attainment	Prostate Cancer	55	<20%	0.132585	0.0798983	0.188184
low educational attainment	Prostate Cancer	60	<20%	0.398213	0.23037	0.5609
low educational attainment	Prostate Cancer	65	<20%	0.973348	0.640739	1.28696
low educational attainment	Prostate Cancer	70	<20%	1.93096	1.35961	2.53294
low educational attainment	Prostate Cancer	75	<20%	3.09136	2.27644	4.03557
low educational attainment	Prostate Cancer	80	<20%	4.42125	3.36695	5.46047
low educational attainment	Prostate Cancer	5	20-40%	0	0	0
low educational attainment	Prostate Cancer	10	20-40%	0	0	0
low educational attainment	Prostate Cancer	15	20-40%	0	0	0
low educational attainment	Prostate Cancer	20	20-40%	0	0	0
low educational attainment	Prostate Cancer	25	20-40%	0.00203185	0.000710102	0.00329467
low educational attainment	Prostate Cancer	30	20-40%	0.00470591	0.00268949	0.00665535
low educational attainment	Prostate Cancer	35	20-40%	0.0078208	0.00534808	0.0104158
low educational attainment	Prostate Cancer	40	20-40%	0.0119041	0.00873886	0.0154229
low educational attainment	Prostate Cancer	45	20-40%	0.0206459	0.014663	0.0271853
low educational attainment	Prostate Cancer	50	20-40%	0.0670904	0.0409095	0.0926189
low educational attainment	Prostate Cancer	55	20-40%	0.24429	0.14498	0.34365
low educational attainment	Prostate Cancer	60	20-40%	0.732841	0.421026	1.01577
low educational attainment	Prostate Cancer	65	20-40%	1.78653	1.20775	2.41032
low educational attainment	Prostate Cancer	70	20-40%	3.52788	2.49035	4.59985
low educational attainment	Prostate Cancer	75	20-40%	5.61464	4.1807	7.19216
low educational attainment	Prostate Cancer	80	20-40%	7.97145	6.07858	9.77814
low educational attainment	Prostate Cancer	5	40-60%	0	0	0
low educational attainment	Prostate Cancer	10	40-60%	0	0	0
low educational attainment	Prostate Cancer	15	40-60%	0	0	0
low educational attainment	Prostate Cancer	20	40-60%	0	0	0
low educational attainment	Prostate Cancer	25	40-60%	0.00284758	0.00102404	0.00450196
low educational attainment	Prostate Cancer	30	40-60%	0.00659516	0.00379673	0.00935322
low educational attainment	Prostate Cancer	35	40-60%	0.0109605	0.00755906	0.0145896
low educational attainment	Prostate Cancer	40	40-60%	0.016683	0.01231	0.0215254
low educational attainment	Prostate Cancer	45	40-60%	0.0289335	0.0210234	0.0375082
low educational attainment	Prostate Cancer	50	40-60%	0.0940126	0.0569479	0.128587
low educational attainment	Prostate Cancer	55	40-60%	0.342192	0.204717	0.47622
low educational attainment	Prostate Cancer	60	40-60%	1.02547	0.588111	1.41797
low educational attainment	Prostate Cancer	65	40-60%	2.49409	1.67132	3.28914
low educational attainment	Prostate Cancer	70	40-60%	4.90531	3.45343	6.31092
low educational attainment	Prostate Cancer	75	40-60%	7.76677	5.83664	9.78859
low educational attainment	Prostate Cancer	80	40-60%	10.9573	8.52168	13.2724
low educational attainment	Prostate Cancer	5	60-95%	0	0	0
low educational attainment	Prostate Cancer	10	60-95%	0	0	0
low educational attainment	Prostate Cancer	15	60-95%	0	0	0
low educational attainment	Prostate Cancer	20	60-95%	0	0	0
low educational attainment	Prostate Cancer	25	60-95%	0.00482553	0.00170805	0.00769907
low educational attainment	Prostate Cancer	30	60-95%	0.011176	0.00639454	0.01566
low educational attainment	Prostate Cancer	35	60-95%	0.0185732	0.0128128	0.0245587
low educational attainment	Prostate Cancer	40	60-95%	0.0282697	0.0207325	0.0364757
low educational attainment	Prostate Cancer	45	60-95%	0.0490263	0.0356328	0.0637378
low educational attainment	Prostate Cancer	50	60-95%	0.159263	0.0954737	0.218198
low educational attainment	Prostate Cancer	55	60-95%	0.579172	0.344634	0.808208
low educational attainment	Prostate Cancer	60	60-95%	1.73125	1.01072	2.39524
low educational attainment	Prostate Cancer	65	60-95%	4.1871	2.82748	5.49747
low educational attainment	Prostate Cancer	70	60-95%	8.15562	5.75929	10.3995
low educational attainment	Prostate Cancer	75	60-95%	12.7552	9.58953	15.9456
low educational attainment	Prostate Cancer	80	60-95%	17.7268	13.9885	21.1731
low educational attainment	Prostate Cancer	5	>95%	0	0	0
low educational attainment	Prostate Cancer	10	>95%	0	0	0
low educational attainment	Prostate Cancer	15	>95%	0	0	0
low educational attainment	Prostate Cancer	20	>95%	0	0	0
low educational attainment	Prostate Cancer	25	>95%	0.0105907	0.00387648	0.0169724
low educational attainment	Prostate Cancer	30	>95%	0.0245273	0.0142845	0.0348456
low educational attainment	Prostate Cancer	35	>95%	0.0407595	0.0279869	0.0548864
low educational attainment	Prostate Cancer	40	>95%	0.0620352	0.0445568	0.0812137
low educational attainment	Prostate Cancer	45	>95%	0.10757	0.0774342	0.14168
low educational attainment	Prostate Cancer	50	>95%	0.349206	0.208355	0.484438
low educational attainment	Prostate Cancer	55	>95%	1.2666	0.748994	1.77198
low educational attainment	Prostate Cancer	60	>95%	3.75839	2.22558	5.1861
low educational attainment	Prostate Cancer	65	>95%	8.94355	6.1315	11.6494
low educational attainment	Prostate Cancer	70	>95%	16.9445	12.289	21.1937
low educational attainment	Prostate Cancer	75	>95%	25.6017	19.5823	31.3753
low educational attainment	Prostate Cancer	80	>95%	34.1506	27.6149	40.0186
low educational attainment	Type 2 Diabetes	5	<20%	0	0	0
low educational attainment	Type 2 Diabetes	10	<20%	0	0	0
low educational attainment	Type 2 Diabetes	15	<20%	0	0	0
low educational attainment	Type 2 Diabetes	20	<20%	0.277575	0.173792	0.395407
low educational attainment	Type 2 Diabetes	25	<20%	0.754059	0.564652	0.978762
low educational attainment	Type 2 Diabetes	30	<20%	1.20165	0.924186	1.48426
low educational attainment	Type 2 Diabetes	35	<20%	1.68009	1.33242	1.9987
low educational attainment	Type 2 Diabetes	40	<20%	2.27683	1.90143	2.67519
low educational attainment	Type 2 Diabetes	45	<20%	3.14947	2.70564	3.60263
low educational attainment	Type 2 Diabetes	50	<20%	4.44251	3.88066	5.0729
low educational attainment	Type 2 Diabetes	55	<20%	6.08522	5.37535	6.7915
low educational attainment	Type 2 Diabetes	60	<20%	8.0029	7.15152	8.89197
low educational attainment	Type 2 Diabetes	65	<20%	10.0354	9.11059	11.1
low educational attainment	Type 2 Diabetes	70	<20%	12.0335	10.9385	13.1831
low educational attainment	Type 2 Diabetes	75	<20%	13.5564	12.3759	14.6953
low educational attainment	Type 2 Diabetes	80	<20%	14.2849	13.0855	15.4764
low educational attainment	Type 2 Diabetes	5	20-40%	0	0	0
low educational attainment	Type 2 Diabetes	10	20-40%	0	0	0
low educational attainment	Type 2 Diabetes	15	20-40%	0	0	0
low educational attainment	Type 2 Diabetes	20	20-40%	0.433209	0.270552	0.618873
low educational attainment	Type 2 Diabetes	25	20-40%	1.17527	0.889515	1.50816
low educational attainment	Type 2 Diabetes	30	20-40%	1.87051	1.42982	2.29239
low educational attainment	Type 2 Diabetes	35	20-40%	2.61168	2.07337	3.11075
low educational attainment	Type 2 Diabetes	40	20-40%	3.53327	2.96644	4.13557
low educational attainment	Type 2 Diabetes	45	20-40%	4.87518	4.22402	5.57541
low educational attainment	Type 2 Diabetes	50	20-40%	6.85083	6.01281	7.80184
low educational attainment	Type 2 Diabetes	55	20-40%	9.33854	8.28584	10.3658
low educational attainment	Type 2 Diabetes	60	20-40%	12.2105	10.9672	13.4824
low educational attainment	Type 2 Diabetes	65	20-40%	15.2156	13.7715	16.6416
low educational attainment	Type 2 Diabetes	70	20-40%	18.1292	16.5598	19.675
low educational attainment	Type 2 Diabetes	75	20-40%	20.321	18.5874	22.0659
low educational attainment	Type 2 Diabetes	80	20-40%	21.3602	19.6708	23.157
low educational attainment	Type 2 Diabetes	5	40-60%	0	0	0
low educational attainment	Type 2 Diabetes	10	40-60%	0	0	0
low educational attainment	Type 2 Diabetes	15	40-60%	0	0	0
low educational attainment	Type 2 Diabetes	20	40-60%	0.567813	0.354335	0.810896
low educational attainment	Type 2 Diabetes	25	40-60%	1.53865	1.16998	1.96903
low educational attainment	Type 2 Diabetes	30	40-60%	2.44616	1.88153	2.99545
low educational attainment	Type 2 Diabetes	35	40-60%	3.41142	2.7259	4.05429
low educational attainment	Type 2 Diabetes	40	40-60%	4.60841	3.87322	5.36264
low educational attainment	Type 2 Diabetes	45	40-60%	6.34487	5.50338	7.25023
low educational attainment	Type 2 Diabetes	50	40-60%	8.88724	7.83388	10.0547
low educational attainment	Type 2 Diabetes	55	40-60%	12.064	10.7968	13.3328
low educational attainment	Type 2 Diabetes	60	40-60%	15.6963	14.173	17.2755
low educational attainment	Type 2 Diabetes	65	40-60%	19.4548	17.7875	21.241
low educational attainment	Type 2 Diabetes	70	40-60%	23.0554	21.2521	24.9199
low educational attainment	Type 2 Diabetes	75	40-60%	25.7338	23.8122	27.7299
low educational attainment	Type 2 Diabetes	80	40-60%	26.9938	25.1194	28.9976
low educational attainment	Type 2 Diabetes	5	60-95%	0	0	0
low educational attainment	Type 2 Diabetes	10	60-95%	0	0	0
low educational attainment	Type 2 Diabetes	15	60-95%	0	0	0
low educational attainment	Type 2 Diabetes	20	60-95%	0.856687	0.528947	1.21932
low educational attainment	Type 2 Diabetes	25	60-95%	2.31564	1.75981	2.9349
low educational attainment	Type 2 Diabetes	30	60-95%	3.67277	2.84439	4.47503
low educational attainment	Type 2 Diabetes	35	60-95%	5.10914	4.10331	6.10333
low educational attainment	Type 2 Diabetes	40	60-95%	6.88008	5.79992	7.98909
low educational attainment	Type 2 Diabetes	45	60-95%	9.42873	8.22334	10.7153
low educational attainment	Type 2 Diabetes	50	60-95%	13.1159	11.4893	14.7664
low educational attainment	Type 2 Diabetes	55	60-95%	17.6476	15.8085	19.432
low educational attainment	Type 2 Diabetes	60	60-95%	22.7229	20.5131	24.8908
low educational attainment	Type 2 Diabetes	65	60-95%	27.8502	25.5635	30.4199
low educational attainment	Type 2 Diabetes	70	60-95%	32.6369	30.2468	35.0825
low educational attainment	Type 2 Diabetes	75	60-95%	36.1124	33.5169	38.6331
low educational attainment	Type 2 Diabetes	80	60-95%	37.7202	35.2245	40.1844
low educational attainment	Type 2 Diabetes	5	>95%	0	0	0
low educational attainment	Type 2 Diabetes	10	>95%	0	0	0
low educational attainment	Type 2 Diabetes	15	>95%	0	0	0
low educational attainment	Type 2 Diabetes	20	>95%	1.51335	0.946252	2.16178
low educational attainment	Type 2 Diabetes	25	>95%	4.06737	3.0576	5.1958
low educational attainment	Type 2 Diabetes	30	>95%	6.41675	5.0092	7.85202
low educational attainment	Type 2 Diabetes	35	>95%	8.8754	7.10259	10.5707
low educational attainment	Type 2 Diabetes	40	>95%	11.867	9.96491	13.7887
low educational attainment	Type 2 Diabetes	45	>95%	16.0946	13.9198	18.2942
low educational attainment	Type 2 Diabetes	50	>95%	22.0464	19.5546	24.8124
low educational attainment	Type 2 Diabetes	55	>95%	29.0903	26.3017	31.9702
low educational attainment	Type 2 Diabetes	60	>95%	36.6152	33.471	39.8232
low educational attainment	Type 2 Diabetes	65	>95%	43.8129	40.6869	47.1831
low educational attainment	Type 2 Diabetes	70	>95%	50.1475	46.8766	53.4368
low educational attainment	Type 2 Diabetes	75	>95%	54.4993	51.2173	57.7842
low educational attainment	Type 2 Diabetes	80	>95%	56.4364	53.3239	59.6218
low educational attainment	Atrial Fibrillation	5	<20%	0	0	0
low educational attainment	Atrial Fibrillation	10	<20%	0	0	0
low educational attainment	Atrial Fibrillation	15	<20%	0	0	0
low educational attainment	Atrial Fibrillation	20	<20%	0	0	0
low educational attainment	Atrial Fibrillation	25	<20%	0	0	0
low educational attainment	Atrial Fibrillation	30	<20%	0	0	0
low educational attainment	Atrial Fibrillation	35	<20%	0.0134138	0.0052197	0.0216336
low educational attainment	Atrial Fibrillation	40	<20%	0.0535528	0.0271342	0.0781153
low educational attainment	Atrial Fibrillation	45	<20%	0.148896	0.0971698	0.195181
low educational attainment	Atrial Fibrillation	50	<20%	0.326238	0.195965	0.451518
low educational attainment	Atrial Fibrillation	55	<20%	0.682042	0.472259	0.880384
low educational attainment	Atrial Fibrillation	60	<20%	1.30311	0.928321	1.68573
low educational attainment	Atrial Fibrillation	65	<20%	2.18268	1.70491	2.71527
low educational attainment	Atrial Fibrillation	70	<20%	3.3057	2.54867	4.06254
low educational attainment	Atrial Fibrillation	75	<20%	4.35508	3.41704	5.341
low educational attainment	Atrial Fibrillation	80	<20%	5.0759	4.11575	6.05448
low educational attainment	Atrial Fibrillation	5	20-40%	0	0	0
low educational attainment	Atrial Fibrillation	10	20-40%	0	0	0
low educational attainment	Atrial Fibrillation	15	20-40%	0	0	0
low educational attainment	Atrial Fibrillation	20	20-40%	0	0	0
low educational attainment	Atrial Fibrillation	25	20-40%	0	0	0
low educational attainment	Atrial Fibrillation	30	20-40%	0	0	0
low educational attainment	Atrial Fibrillation	35	20-40%	0.017218	0.00667271	0.0276955
low educational attainment	Atrial Fibrillation	40	20-40%	0.0687366	0.0349649	0.100083
low educational attainment	Atrial Fibrillation	45	20-40%	0.191085	0.125451	0.250489
low educational attainment	Atrial Fibrillation	50	20-40%	0.418571	0.258804	0.57181
low educational attainment	Atrial Fibrillation	55	20-40%	0.87462	0.609181	1.12468
low educational attainment	Atrial Fibrillation	60	20-40%	1.66951	1.20515	2.17863
low educational attainment	Atrial Fibrillation	65	20-40%	2.79267	2.17295	3.47467
low educational attainment	Atrial Fibrillation	70	20-40%	4.22211	3.23442	5.20239
low educational attainment	Atrial Fibrillation	75	20-40%	5.55291	4.34574	6.79494
low educational attainment	Atrial Fibrillation	80	20-40%	6.46406	5.22963	7.70715
low educational attainment	Atrial Fibrillation	5	40-60%	0	0	0
low educational attainment	Atrial Fibrillation	10	40-60%	0	0	0
low educational attainment	Atrial Fibrillation	15	40-60%	0	0	0
low educational attainment	Atrial Fibrillation	20	40-60%	0	0	0
low educational attainment	Atrial Fibrillation	25	40-60%	0	0	0
low educational attainment	Atrial Fibrillation	30	40-60%	0	0	0
low educational attainment	Atrial Fibrillation	35	40-60%	0.0199536	0.0078448	0.0323225
low educational attainment	Atrial Fibrillation	40	40-60%	0.0796542	0.0411417	0.116129
low educational attainment	Atrial Fibrillation	45	40-60%	0.221414	0.145752	0.290273
low educational attainment	Atrial Fibrillation	50	40-60%	0.484917	0.29762	0.666133
low educational attainment	Atrial Fibrillation	55	40-60%	1.01287	0.71339	1.29598
low educational attainment	Atrial Fibrillation	60	40-60%	1.93213	1.38658	2.51348
low educational attainment	Atrial Fibrillation	65	40-60%	3.22887	2.51941	3.9763
low educational attainment	Atrial Fibrillation	70	40-60%	4.87544	3.75132	5.97543
low educational attainment	Atrial Fibrillation	75	40-60%	6.40433	5.01291	7.79704
low educational attainment	Atrial Fibrillation	80	40-60%	7.44867	6.07341	8.81789
low educational attainment	Atrial Fibrillation	5	60-95%	0	0	0
low educational attainment	Atrial Fibrillation	10	60-95%	0	0	0
low educational attainment	Atrial Fibrillation	15	60-95%	0	0	0
low educational attainment	Atrial Fibrillation	20	60-95%	0	0	0
low educational attainment	Atrial Fibrillation	25	60-95%	0	0	0
low educational attainment	Atrial Fibrillation	30	60-95%	0	0	0
low educational attainment	Atrial Fibrillation	35	60-95%	0.0269192	0.0105088	0.0434754
low educational attainment	Atrial Fibrillation	40	60-95%	0.107449	0.0553255	0.157755
low educational attainment	Atrial Fibrillation	45	60-95%	0.298601	0.197573	0.391906
low educational attainment	Atrial Fibrillation	50	60-95%	0.653656	0.399353	0.898696
low educational attainment	Atrial Fibrillation	55	60-95%	1.36403	0.948952	1.7439
low educational attainment	Atrial Fibrillation	60	60-95%	2.59761	1.86532	3.36943
low educational attainment	Atrial Fibrillation	65	60-95%	4.33043	3.34695	5.35326
low educational attainment	Atrial Fibrillation	70	60-95%	6.51786	5.03231	7.98094
low educational attainment	Atrial Fibrillation	75	60-95%	8.53532	6.72595	10.3669
low educational attainment	Atrial Fibrillation	80	60-95%	9.90522	8.12838	11.6945
low educational attainment	Atrial Fibrillation	5	>95%	0	0	0
low educational attainment	Atrial Fibrillation	10	>95%	0	0	0
low educational attainment	Atrial Fibrillation	15	>95%	0	0	0
low educational attainment	Atrial Fibrillation	20	>95%	0	0	0
low educational attainment	Atrial Fibrillation	25	>95%	0	0	0
low educational attainment	Atrial Fibrillation	30	>95%	0	0	0
low educational attainment	Atrial Fibrillation	35	>95%	0.0432964	0.0174553	0.0702598
low educational attainment	Atrial Fibrillation	40	>95%	0.172777	0.0887159	0.253612
low educational attainment	Atrial Fibrillation	45	>95%	0.479862	0.322326	0.627293
low educational attainment	Atrial Fibrillation	50	>95%	1.04929	0.642638	1.4575
low educational attainment	Atrial Fibrillation	55	>95%	2.18474	1.53906	2.81288
low educational attainment	Atrial Fibrillation	60	>95%	4.14414	3.00918	5.36613
low educational attainment	Atrial Fibrillation	65	>95%	6.86943	5.34343	8.50336
low educational attainment	Atrial Fibrillation	70	>95%	10.2626	7.88769	12.5225
low educational attainment	Atrial Fibrillation	75	>95%	13.343	10.5049	16.166
low educational attainment	Atrial Fibrillation	80	>95%	15.4055	12.6057	18.1646
low educational attainment	Asthma	5	<20%	4.64883	2.62317	6.83335
low educational attainment	Asthma	10	<20%	7.20719	4.52804	9.97281
low educational attainment	Asthma	15	<20%	9.59775	6.48489	12.3965
low educational attainment	Asthma	20	<20%	11.1943	8.1065	14.1561
low educational attainment	Asthma	25	<20%	12.1946	8.99026	15.1783
low educational attainment	Asthma	30	<20%	12.9434	9.55398	15.8929
low educational attainment	Asthma	35	<20%	13.6049	10.3173	16.627
low educational attainment	Asthma	40	<20%	14.3374	11.1417	17.5132
low educational attainment	Asthma	45	<20%	15.0537	11.8852	18.1961
low educational attainment	Asthma	50	<20%	15.6718	12.5025	18.9098
low educational attainment	Asthma	55	<20%	16.3386	13.0493	19.5402
low educational attainment	Asthma	60	<20%	17.191	13.8955	20.552
low educational attainment	Asthma	65	<20%	18.1286	14.7354	21.3989
low educational attainment	Asthma	70	<20%	19.0581	15.6483	22.2617
low educational attainment	Asthma	75	<20%	19.9073	16.5349	23.1971
low educational attainment	Asthma	80	<20%	20.6166	17.316	23.8772
low educational attainment	Asthma	5	20-40%	5.71224	3.23423	8.29735
low educational attainment	Asthma	10	20-40%	8.82813	5.53976	11.9542
low educational attainment	Asthma	15	20-40%	11.7214	8.01775	15.1137
low educational attainment	Asthma	20	20-40%	13.6437	9.97167	17.2725
low educational attainment	Asthma	25	20-40%	14.8439	10.8952	18.4783
low educational attainment	Asthma	30	20-40%	15.7404	11.7943	19.3927
low educational attainment	Asthma	35	20-40%	16.5307	12.5676	20.2542
low educational attainment	Asthma	40	20-40%	17.4042	13.407	21.2369
low educational attainment	Asthma	45	20-40%	18.2566	14.4659	22.0709
low educational attainment	Asthma	50	20-40%	18.9908	15.1542	22.842
low educational attainment	Asthma	55	20-40%	19.7813	15.771	23.6603
low educational attainment	Asthma	60	20-40%	20.7898	16.9644	24.7651
low educational attainment	Asthma	65	20-40%	21.896	17.9631	25.7016
low educational attainment	Asthma	70	20-40%	22.9893	18.9706	26.7686
low educational attainment	Asthma	75	20-40%	23.9853	19.9629	27.7619
low educational attainment	Asthma	80	20-40%	24.8148	20.7875	28.7048
low educational attainment	Asthma	5	40-60%	6.75697	3.81079	9.8063
low educational attainment	Asthma	10	40-60%	10.4105	6.60925	14.1275
low educational attainment	Asthma	15	40-60%	13.7818	9.39233	17.7283
low educational attainment	Asthma	20	40-60%	16.0102	11.7659	20.1073
low educational attainment	Asthma	25	40-60%	17.3968	12.8411	21.4818
low educational attainment	Asthma	30	40-60%	18.4301	13.7818	22.4853
low educational attainment	Asthma	35	40-60%	19.3392	14.844	23.3755
low educational attainment	Asthma	40	40-60%	20.3422	15.8981	24.4795
low educational attainment	Asthma	45	40-60%	21.3189	16.911	25.4777
low educational attainment	Asthma	50	40-60%	22.1587	17.8982	26.4615
low educational attainment	Asthma	55	40-60%	23.0612	18.8025	27.2335
low educational attainment	Asthma	60	40-60%	24.21	19.8815	28.3389
low educational attainment	Asthma	65	40-60%	25.4666	21.0872	29.6718
low educational attainment	Asthma	70	40-60%	26.7051	22.283	30.8582
low educational attainment	Asthma	75	40-60%	27.8299	23.3894	32.0643
low educational attainment	Asthma	80	40-60%	28.7641	24.4801	32.9191
low educational attainment	Asthma	5	60-95%	8.09832	4.62413	11.8266
low educational attainment	Asthma	10	60-95%	12.4272	7.98035	16.8124
low educational attainment	Asthma	15	60-95%	16.3895	11.2156	20.8849
low educational attainment	Asthma	20	60-95%	18.991	13.9205	23.7644
low educational attainment	Asthma	25	60-95%	20.6026	15.2309	25.4682
low educational attainment	Asthma	30	60-95%	21.7998	16.5061	26.6961
low educational attainment	Asthma	35	60-95%	22.8507	17.6889	27.5946
low educational attainment	Asthma	40	60-95%	24.0071	18.9893	28.8412
low educational attainment	Asthma	45	60-95%	25.1303	20.1779	29.8773
low educational attainment	Asthma	50	60-95%	26.0937	21.2508	30.8544
low educational attainment	Asthma	55	60-95%	27.1266	22.1755	31.9562
low educational attainment	Asthma	60	60-95%	28.4375	23.5306	33.2205
low educational attainment	Asthma	65	60-95%	29.8665	24.8755	34.5983
low educational attainment	Asthma	70	60-95%	31.2694	26.3952	35.8734
low educational attainment	Asthma	75	60-95%	32.5387	27.6018	37.2023
low educational attainment	Asthma	80	60-95%	33.589	28.5955	38.2078
low educational attainment	Asthma	5	>95%	10.7101	6.11221	15.4811
low educational attainment	Asthma	10	>95%	16.306	10.3744	22.0049
low educational attainment	Asthma	15	>95%	21.3458	14.6114	27.1594
low educational attainment	Asthma	20	>95%	24.6109	18.2089	30.6047
low educational attainment	Asthma	25	>95%	26.6158	19.8841	32.84
low educational attainment	Asthma	30	>95%	28.0961	21.6228	34.2182
low educational attainment	Asthma	35	>95%	29.3891	23.0644	35.3417
low educational attainment	Asthma	40	>95%	30.805	24.4577	36.7322
low educational attainment	Asthma	45	>95%	32.173	25.7577	38.1179
low educational attainment	Asthma	50	>95%	33.3408	27.0526	39.0894
low educational attainment	Asthma	55	>95%	34.5868	28.1741	40.3447
low educational attainment	Asthma	60	>95%	36.1593	29.9261	42.0151
low educational attainment	Asthma	65	>95%	37.8614	31.5809	43.6798
low educational attainment	Asthma	70	>95%	39.5198	33.1506	45.1657
low educational attainment	Asthma	75	>95%	41.0087	34.8571	46.6376
low educational attainment	Asthma	80	>95%	42.2318	36.0481	47.722
low educational attainment	Coronary Heart Disease	5	<20%	0	0	0
low educational attainment	Coronary Heart Disease	10	<20%	0	0	0
low educational attainment	Coronary Heart Disease	15	<20%	0	0	0
low educational attainment	Coronary Heart Disease	20	<20%	0.0236754	0.00714987	0.0404282
low educational attainment	Coronary Heart Disease	25	<20%	0.0994618	0.0670777	0.131057
low educational attainment	Coronary Heart Disease	30	<20%	0.231931	0.17333	0.288437
low educational attainment	Coronary Heart Disease	35	<20%	0.394723	0.317672	0.469818
low educational attainment	Coronary Heart Disease	40	<20%	0.561926	0.457151	0.661101
low educational attainment	Coronary Heart Disease	45	<20%	0.874627	0.731019	1.0119
low educational attainment	Coronary Heart Disease	50	<20%	1.46894	1.21865	1.70308
low educational attainment	Coronary Heart Disease	55	<20%	2.44825	2.10226	2.79346
low educational attainment	Coronary Heart Disease	60	<20%	3.90875	3.28536	4.48269
low educational attainment	Coronary Heart Disease	65	<20%	5.92516	5.07279	6.69649
low educational attainment	Coronary Heart Disease	70	<20%	8.56026	7.38345	9.62192
low educational attainment	Coronary Heart Disease	75	<20%	12.0189	10.6247	13.3319
low educational attainment	Coronary Heart Disease	80	<20%	16.3173	14.4179	18.1262
low educational attainment	Coronary Heart Disease	5	20-40%	0	0	0
low educational attainment	Coronary Heart Disease	10	20-40%	0	0	0
low educational attainment	Coronary Heart Disease	15	20-40%	0	0	0
low educational attainment	Coronary Heart Disease	20	20-40%	0.0304734	0.00927041	0.0516863
low educational attainment	Coronary Heart Disease	25	20-40%	0.128007	0.0852485	0.168553
low educational attainment	Coronary Heart Disease	30	20-40%	0.298438	0.222172	0.36932
low educational attainment	Coronary Heart Disease	35	20-40%	0.50779	0.408932	0.601161
low educational attainment	Coronary Heart Disease	40	20-40%	0.722712	0.591252	0.847881
low educational attainment	Coronary Heart Disease	45	20-40%	1.12437	0.938695	1.29329
low educational attainment	Coronary Heart Disease	50	20-40%	1.88674	1.57633	2.17674
low educational attainment	Coronary Heart Disease	55	20-40%	3.14002	2.7062	3.56889
low educational attainment	Coronary Heart Disease	60	20-40%	5.00209	4.18303	5.73589
low educational attainment	Coronary Heart Disease	65	20-40%	7.55879	6.49923	8.49049
low educational attainment	Coronary Heart Disease	70	20-40%	10.8741	9.38922	12.1916
low educational attainment	Coronary Heart Disease	75	20-40%	15.1781	13.4283	16.7765
low educational attainment	Coronary Heart Disease	80	20-40%	20.4447	18.1847	22.5265
low educational attainment	Coronary Heart Disease	5	40-60%	0	0	0
low educational attainment	Coronary Heart Disease	10	40-60%	0	0	0
low educational attainment	Coronary Heart Disease	15	40-60%	0	0	0
low educational attainment	Coronary Heart Disease	20	40-60%	0.0365466	0.0109139	0.0619726
low educational attainment	Coronary Heart Disease	25	40-60%	0.153503	0.103941	0.201886
low educational attainment	Coronary Heart Disease	30	40-60%	0.357818	0.267813	0.44029
low educational attainment	Coronary Heart Disease	35	40-60%	0.608697	0.495029	0.714662
low educational attainment	Coronary Heart Disease	40	40-60%	0.86614	0.706943	1.00981
low educational attainment	Coronary Heart Disease	45	40-60%	1.34697	1.13067	1.54817
low educational attainment	Coronary Heart Disease	50	40-60%	2.2585	1.89927	2.60368
low educational attainment	Coronary Heart Disease	55	40-60%	3.75383	3.23481	4.26229
low educational attainment	Coronary Heart Disease	60	40-60%	5.96813	5.03399	6.82128
low educational attainment	Coronary Heart Disease	65	40-60%	8.99349	7.76179	10.0588
low educational attainment	Coronary Heart Disease	70	40-60%	12.8894	11.1624	14.3984
low educational attainment	Coronary Heart Disease	75	40-60%	17.8978	15.92	19.6999
low educational attainment	Coronary Heart Disease	80	40-60%	23.9423	21.3775	26.186
low educational attainment	Coronary Heart Disease	5	60-95%	0	0	0
low educational attainment	Coronary Heart Disease	10	60-95%	0	0	0
low educational attainment	Coronary Heart Disease	15	60-95%	0	0	0
low educational attainment	Coronary Heart Disease	20	60-95%	0.047637	0.0145419	0.080634
low educational attainment	Coronary Heart Disease	25	60-95%	0.200049	0.135836	0.263269
low educational attainment	Coronary Heart Disease	30	60-95%	0.466174	0.348911	0.577701
low educational attainment	Coronary Heart Disease	35	60-95%	0.79272	0.642105	0.935647
low educational attainment	Coronary Heart Disease	40	60-95%	1.12755	0.923081	1.32048
low educational attainment	Coronary Heart Disease	45	60-95%	1.75219	1.48124	2.00944
low educational attainment	Coronary Heart Disease	50	60-95%	2.93377	2.46012	3.3766
low educational attainment	Coronary Heart Disease	55	60-95%	4.86466	4.22127	5.53545
low educational attainment	Coronary Heart Disease	60	60-95%	7.70652	6.50377	8.82634
low educational attainment	Coronary Heart Disease	65	60-95%	11.5545	10.0017	13.04
low educational attainment	Coronary Heart Disease	70	60-95%	16.4474	14.2965	18.3738
low educational attainment	Coronary Heart Disease	75	60-95%	22.6262	20.2851	24.7302
low educational attainment	Coronary Heart Disease	80	60-95%	29.8971	26.7659	32.5735
low educational attainment	Coronary Heart Disease	5	>95%	0	0	0
low educational attainment	Coronary Heart Disease	10	>95%	0	0	0
low educational attainment	Coronary Heart Disease	15	>95%	0	0	0
low educational attainment	Coronary Heart Disease	20	>95%	0.0749055	0.0224452	0.125945
low educational attainment	Coronary Heart Disease	25	>95%	0.314424	0.213307	0.416641
low educational attainment	Coronary Heart Disease	30	>95%	0.732139	0.550295	0.912546
low educational attainment	Coronary Heart Disease	35	>95%	1.24381	1.00506	1.4807
low educational attainment	Coronary Heart Disease	40	>95%	1.76746	1.4387	2.08008
low educational attainment	Coronary Heart Disease	45	>95%	2.74159	2.31048	3.14657
low educational attainment	Coronary Heart Disease	50	>95%	4.57439	3.82408	5.30614
low educational attainment	Coronary Heart Disease	55	>95%	7.54126	6.48388	8.58741
low educational attainment	Coronary Heart Disease	60	>95%	11.8429	9.98427	13.5303
low educational attainment	Coronary Heart Disease	65	>95%	17.5399	15.0291	19.6538
low educational attainment	Coronary Heart Disease	70	>95%	24.5622	21.5037	27.4307
low educational attainment	Coronary Heart Disease	75	>95%	33.0497	29.7036	36.1768
low educational attainment	Coronary Heart Disease	80	>95%	42.437	38.3951	46.0039
low educational attainment	Hip Osteoarthritis	5	<20%	0	0	0
low educational attainment	Hip Osteoarthritis	10	<20%	0	0	0
low educational attainment	Hip Osteoarthritis	15	<20%	0	0	0
low educational attainment	Hip Osteoarthritis	20	<20%	0	0	0
low educational attainment	Hip Osteoarthritis	25	<20%	0	0	0
low educational attainment	Hip Osteoarthritis	30	<20%	0	0	0
low educational attainment	Hip Osteoarthritis	35	<20%	0.0459825	0.0224994	0.0692419
low educational attainment	Hip Osteoarthritis	40	<20%	0.133883	0.0743423	0.190288
low educational attainment	Hip Osteoarthritis	45	<20%	0.298331	0.201003	0.401248
low educational attainment	Hip Osteoarthritis	50	<20%	0.573087	0.363265	0.768525
low educational attainment	Hip Osteoarthritis	55	<20%	0.957036	0.696618	1.20146
low educational attainment	Hip Osteoarthritis	60	<20%	1.44706	1.08658	1.81137
low educational attainment	Hip Osteoarthritis	65	<20%	1.9631	1.49183	2.43081
low educational attainment	Hip Osteoarthritis	70	<20%	2.42855	1.90875	2.98116
low educational attainment	Hip Osteoarthritis	75	<20%	2.75202	2.17139	3.29888
low educational attainment	Hip Osteoarthritis	80	<20%	2.86447	2.27032	3.41842
low educational attainment	Hip Osteoarthritis	5	20-40%	0	0	0
low educational attainment	Hip Osteoarthritis	10	20-40%	0	0	0
low educational attainment	Hip Osteoarthritis	15	20-40%	0	0	0
low educational attainment	Hip Osteoarthritis	20	20-40%	0	0	0
low educational attainment	Hip Osteoarthritis	25	20-40%	0	0	0
low educational attainment	Hip Osteoarthritis	30	20-40%	0	0	0
low educational attainment	Hip Osteoarthritis	35	20-40%	0.0589505	0.0287862	0.0886513
low educational attainment	Hip Osteoarthritis	40	20-40%	0.171619	0.0947669	0.244911
low educational attainment	Hip Osteoarthritis	45	20-40%	0.382328	0.256271	0.514933
low educational attainment	Hip Osteoarthritis	50	20-40%	0.734153	0.466904	0.995412
low educational attainment	Hip Osteoarthritis	55	20-40%	1.22533	0.87778	1.55281
low educational attainment	Hip Osteoarthritis	60	20-40%	1.85138	1.38923	2.32565
low educational attainment	Hip Osteoarthritis	65	20-40%	2.50967	1.90784	3.12006
low educational attainment	Hip Osteoarthritis	70	20-40%	3.1025	2.43318	3.79632
low educational attainment	Hip Osteoarthritis	75	20-40%	3.51397	2.79608	4.22402
low educational attainment	Hip Osteoarthritis	80	20-40%	3.65689	2.93237	4.37091
low educational attainment	Hip Osteoarthritis	5	40-60%	0	0	0
low educational attainment	Hip Osteoarthritis	10	40-60%	0	0	0
low educational attainment	Hip Osteoarthritis	15	40-60%	0	0	0
low educational attainment	Hip Osteoarthritis	20	40-60%	0	0	0
low educational attainment	Hip Osteoarthritis	25	40-60%	0	0	0
low educational attainment	Hip Osteoarthritis	30	40-60%	0	0	0
low educational attainment	Hip Osteoarthritis	35	40-60%	0.0686452	0.0339495	0.103373
low educational attainment	Hip Osteoarthritis	40	40-60%	0.199824	0.110626	0.283961
low educational attainment	Hip Osteoarthritis	45	40-60%	0.445084	0.297402	0.592841
low educational attainment	Hip Osteoarthritis	50	40-60%	0.854405	0.53915	1.14617
low educational attainment	Hip Osteoarthritis	55	40-60%	1.42544	1.03875	1.7985
low educational attainment	Hip Osteoarthritis	60	40-60%	2.15258	1.6042	2.69896
low educational attainment	Hip Osteoarthritis	65	40-60%	2.91627	2.21791	3.58127
low educational attainment	Hip Osteoarthritis	70	40-60%	3.60323	2.82031	4.39135
low educational attainment	Hip Osteoarthritis	75	40-60%	4.07957	3.24492	4.86988
low educational attainment	Hip Osteoarthritis	80	40-60%	4.24493	3.40009	5.04393
low educational attainment	Hip Osteoarthritis	5	60-95%	0	0	0
low educational attainment	Hip Osteoarthritis	10	60-95%	0	0	0
low educational attainment	Hip Osteoarthritis	15	60-95%	0	0	0
low educational attainment	Hip Osteoarthritis	20	60-95%	0	0	0
low educational attainment	Hip Osteoarthritis	25	60-95%	0	0	0
low educational attainment	Hip Osteoarthritis	30	60-95%	0	0	0
low educational attainment	Hip Osteoarthritis	35	60-95%	0.0882717	0.0433458	0.133359
low educational attainment	Hip Osteoarthritis	40	60-95%	0.256907	0.14332	0.367648
low educational attainment	Hip Osteoarthritis	45	60-95%	0.572026	0.385204	0.766788
low educational attainment	Hip Osteoarthritis	50	60-95%	1.09743	0.701192	1.47448
low educational attainment	Hip Osteoarthritis	55	60-95%	1.82934	1.33591	2.29609
low educational attainment	Hip Osteoarthritis	60	60-95%	2.75951	2.09711	3.45392
low educational attainment	Hip Osteoarthritis	65	60-95%	3.73419	2.8528	4.60512
low educational attainment	Hip Osteoarthritis	70	60-95%	4.60887	3.63508	5.61209
low educational attainment	Hip Osteoarthritis	75	60-95%	5.21416	4.19353	6.2102
low educational attainment	Hip Osteoarthritis	80	60-95%	5.42405	4.38264	6.4202
low educational attainment	Hip Osteoarthritis	5	>95%	0	0	0
low educational attainment	Hip Osteoarthritis	10	>95%	0	0	0
low educational attainment	Hip Osteoarthritis	15	>95%	0	0	0
low educational attainment	Hip Osteoarthritis	20	>95%	0	0	0
low educational attainment	Hip Osteoarthritis	25	>95%	0	0	0
low educational attainment	Hip Osteoarthritis	30	>95%	0	0	0
low educational attainment	Hip Osteoarthritis	35	>95%	0.129206	0.0620899	0.19331
low educational attainment	Hip Osteoarthritis	40	>95%	0.375895	0.20765	0.537709
low educational attainment	Hip Osteoarthritis	45	>95%	0.83634	0.559464	1.13189
low educational attainment	Hip Osteoarthritis	50	>95%	1.60252	1.01625	2.15819
low educational attainment	Hip Osteoarthritis	55	>95%	2.6666	1.94264	3.34794
low educational attainment	Hip Osteoarthritis	60	>95%	4.01338	2.9698	5.00134
low educational attainment	Hip Osteoarthritis	65	>95%	5.41778	4.1254	6.63713
low educational attainment	Hip Osteoarthritis	70	>95%	6.67195	5.22453	8.19549
low educational attainment	Hip Osteoarthritis	75	>95%	7.53627	5.95939	8.98525
low educational attainment	Hip Osteoarthritis	80	>95%	7.83524	6.2062	9.34104
low educational attainment	Knee Osteoarthritis	5	<20%	0	0	0
low educational attainment	Knee Osteoarthritis	10	<20%	0	0	0
low educational attainment	Knee Osteoarthritis	15	<20%	0	0	0
low educational attainment	Knee Osteoarthritis	20	<20%	0	0	0
low educational attainment	Knee Osteoarthritis	25	<20%	0	0	0
low educational attainment	Knee Osteoarthritis	30	<20%	0	0	0
low educational attainment	Knee Osteoarthritis	35	<20%	0.280447	0.197376	0.368155
low educational attainment	Knee Osteoarthritis	40	<20%	1.39678	1.07501	1.7208
low educational attainment	Knee Osteoarthritis	45	<20%	3.29663	2.75302	3.87856
low educational attainment	Knee Osteoarthritis	50	<20%	5.89001	4.85691	7.02211
low educational attainment	Knee Osteoarthritis	55	<20%	9.26435	7.93056	10.6132
low educational attainment	Knee Osteoarthritis	60	<20%	13.4421	11.6771	15.2309
low educational attainment	Knee Osteoarthritis	65	<20%	17.7843	15.5141	19.8509
low educational attainment	Knee Osteoarthritis	70	<20%	21.7729	19.384	24.2102
low educational attainment	Knee Osteoarthritis	75	<20%	25.0449	22.4687	27.5809
low educational attainment	Knee Osteoarthritis	80	<20%	27.3798	24.7489	29.8432
low educational attainment	Knee Osteoarthritis	5	20-40%	0	0	0
low educational attainment	Knee Osteoarthritis	10	20-40%	0	0	0
low educational attainment	Knee Osteoarthritis	15	20-40%	0	0	0
low educational attainment	Knee Osteoarthritis	20	20-40%	0	0	0
low educational attainment	Knee Osteoarthritis	25	20-40%	0	0	0
low educational attainment	Knee Osteoarthritis	30	20-40%	0	0	0
low educational attainment	Knee Osteoarthritis	35	20-40%	0.345058	0.244269	0.452026
low educational attainment	Knee Osteoarthritis	40	20-40%	1.71633	1.3347	2.1158
low educational attainment	Knee Osteoarthritis	45	20-40%	4.04169	3.37643	4.77686
low educational attainment	Knee Osteoarthritis	50	20-40%	7.19853	5.90204	8.56822
low educational attainment	Knee Osteoarthritis	55	20-40%	11.2751	9.63754	12.9399
low educational attainment	Knee Osteoarthritis	60	20-40%	16.2717	14.0752	18.3832
low educational attainment	Knee Osteoarthritis	65	20-40%	21.4022	18.7737	23.8477
low educational attainment	Knee Osteoarthritis	70	20-40%	26.0544	23.3631	28.6891
low educational attainment	Knee Osteoarthritis	75	20-40%	29.8233	26.8503	32.7001
low educational attainment	Knee Osteoarthritis	80	20-40%	32.4837	29.4174	35.3765
low educational attainment	Knee Osteoarthritis	5	40-60%	0	0	0
low educational attainment	Knee Osteoarthritis	10	40-60%	0	0	0
low educational attainment	Knee Osteoarthritis	15	40-60%	0	0	0
low educational attainment	Knee Osteoarthritis	20	40-60%	0	0	0
low educational attainment	Knee Osteoarthritis	25	40-60%	0	0	0
low educational attainment	Knee Osteoarthritis	30	40-60%	0	0	0
low educational attainment	Knee Osteoarthritis	35	40-60%	0.39174	0.276682	0.513704
low educational attainment	Knee Osteoarthritis	40	40-60%	1.94668	1.50431	2.39481
low educational attainment	Knee Osteoarthritis	45	40-60%	4.57667	3.84045	5.38039
low educational attainment	Knee Osteoarthritis	50	40-60%	8.13295	6.68314	9.6579
low educational attainment	Knee Osteoarthritis	55	40-60%	12.7003	11.0059	14.5049
low educational attainment	Knee Osteoarthritis	60	40-60%	18.2579	15.7862	20.5747
low educational attainment	Knee Osteoarthritis	65	40-60%	23.9145	21.1311	26.5024
low educational attainment	Knee Osteoarthritis	70	40-60%	28.9959	25.9054	31.8281
low educational attainment	Knee Osteoarthritis	75	40-60%	33.0756	29.8443	36.0463
low educational attainment	Knee Osteoarthritis	80	40-60%	35.9327	32.7396	38.8066
low educational attainment	Knee Osteoarthritis	5	60-95%	0	0	0
low educational attainment	Knee Osteoarthritis	10	60-95%	0	0	0
low educational attainment	Knee Osteoarthritis	15	60-95%	0	0	0
low educational attainment	Knee Osteoarthritis	20	60-95%	0	0	0
low educational attainment	Knee Osteoarthritis	25	60-95%	0	0	0
low educational attainment	Knee Osteoarthritis	30	60-95%	0	0	0
low educational attainment	Knee Osteoarthritis	35	60-95%	0.484582	0.346102	0.63618
low educational attainment	Knee Osteoarthritis	40	60-95%	2.40352	1.86252	2.96445
low educational attainment	Knee Osteoarthritis	45	60-95%	5.63245	4.7179	6.62386
low educational attainment	Knee Osteoarthritis	50	60-95%	9.96432	8.25937	11.8189
low educational attainment	Knee Osteoarthritis	55	60-95%	15.4677	13.3938	17.5713
low educational attainment	Knee Osteoarthritis	60	60-95%	22.0679	19.2271	24.7232
low educational attainment	Knee Osteoarthritis	65	60-95%	28.6692	25.3899	31.7697
low educational attainment	Knee Osteoarthritis	70	60-95%	34.49	31.0926	37.733
low educational attainment	Knee Osteoarthritis	75	60-95%	39.0799	35.624	42.4275
low educational attainment	Knee Osteoarthritis	80	60-95%	42.2444	38.6812	45.5907
low educational attainment	Knee Osteoarthritis	5	>95%	0	0	0
low educational attainment	Knee Osteoarthritis	10	>95%	0	0	0
low educational attainment	Knee Osteoarthritis	15	>95%	0	0	0
low educational attainment	Knee Osteoarthritis	20	>95%	0	0	0
low educational attainment	Knee Osteoarthritis	25	>95%	0	0	0
low educational attainment	Knee Osteoarthritis	30	>95%	0	0	0
low educational attainment	Knee Osteoarthritis	35	>95%	0.654961	0.46252	0.861635
low educational attainment	Knee Osteoarthritis	40	>95%	3.2374	2.51396	3.97524
low educational attainment	Knee Osteoarthritis	45	>95%	7.54178	6.36009	8.91342
low educational attainment	Knee Osteoarthritis	50	>95%	13.2334	10.8745	15.782
low educational attainment	Knee Osteoarthritis	55	>95%	20.3215	17.6177	23.1892
low educational attainment	Knee Osteoarthritis	60	>95%	28.5992	24.9722	32.1635
low educational attainment	Knee Osteoarthritis	65	>95%	36.6168	32.5555	40.4935
low educational attainment	Knee Osteoarthritis	70	>95%	43.4485	39.3089	47.4302
low educational attainment	Knee Osteoarthritis	75	>95%	48.6604	44.3465	52.4903
low educational attainment	Knee Osteoarthritis	80	>95%	52.1516	47.9105	56.0899
low educational attainment	Any Cancer	5	<20%	0.121407	0.0216509	0.213616
low educational attainment	Any Cancer	10	<20%	0.207346	0.107545	0.304779
low educational attainment	Any Cancer	15	<20%	0.303708	0.199823	0.402939
low educational attainment	Any Cancer	20	<20%	0.430806	0.326892	0.536605
low educational attainment	Any Cancer	25	<20%	0.622155	0.507402	0.743268
low educational attainment	Any Cancer	30	<20%	0.884597	0.748944	1.035
low educational attainment	Any Cancer	35	<20%	1.25732	1.09289	1.43603
low educational attainment	Any Cancer	40	<20%	1.76016	1.55036	1.99317
low educational attainment	Any Cancer	45	<20%	2.49385	2.21118	2.78139
low educational attainment	Any Cancer	50	<20%	3.72571	3.2889	4.12694
low educational attainment	Any Cancer	55	<20%	5.54996	4.88972	6.20152
low educational attainment	Any Cancer	60	<20%	8.2979	7.37313	9.24448
low educational attainment	Any Cancer	65	<20%	12.495	10.9867	13.9401
low educational attainment	Any Cancer	70	<20%	18.2239	16.2266	20.0623
low educational attainment	Any Cancer	75	<20%	24.8211	22.5352	26.9962
low educational attainment	Any Cancer	80	<20%	32.0346	29.4298	34.4756
low educational attainment	Any Cancer	5	20-40%	0.132682	0.0239951	0.235567
low educational attainment	Any Cancer	10	20-40%	0.226594	0.116467	0.334508
low educational attainment	Any Cancer	15	20-40%	0.331886	0.21847	0.441264
low educational attainment	Any Cancer	20	20-40%	0.470748	0.353215	0.589285
low educational attainment	Any Cancer	25	20-40%	0.679778	0.548704	0.809647
low educational attainment	Any Cancer	30	20-40%	0.966408	0.818445	1.12911
low educational attainment	Any Cancer	35	20-40%	1.37336	1.19487	1.57039
low educational attainment	Any Cancer	40	20-40%	1.92216	1.69913	2.16407
low educational attainment	Any Cancer	45	20-40%	2.72242	2.39682	3.04099
low educational attainment	Any Cancer	50	20-40%	4.06478	3.59245	4.50451
low educational attainment	Any Cancer	55	20-40%	6.04965	5.30472	6.7199
low educational attainment	Any Cancer	60	20-40%	9.03258	8.05043	10.0403
low educational attainment	Any Cancer	65	20-40%	13.5717	11.9932	15.225
low educational attainment	Any Cancer	70	20-40%	19.7321	17.5752	21.7199
low educational attainment	Any Cancer	75	20-40%	26.7709	24.3037	29.0431
low educational attainment	Any Cancer	80	20-40%	34.3898	31.6	36.9805
low educational attainment	Any Cancer	5	40-60%	0.140575	0.0252406	0.246321
low educational attainment	Any Cancer	10	40-60%	0.240066	0.124643	0.353022
low educational attainment	Any Cancer	15	40-60%	0.351608	0.229733	0.46577
low educational attainment	Any Cancer	20	40-60%	0.498701	0.377206	0.620093
low educational attainment	Any Cancer	25	40-60%	0.720099	0.581633	0.860322
low educational attainment	Any Cancer	30	40-60%	1.02364	0.868215	1.19642
low educational attainment	Any Cancer	35	40-60%	1.45452	1.2681	1.66089
low educational attainment	Any Cancer	40	40-60%	2.03541	1.79777	2.2934
low educational attainment	Any Cancer	45	40-60%	2.88212	2.55535	3.20125
low educational attainment	Any Cancer	50	40-60%	4.30143	3.78731	4.75097
low educational attainment	Any Cancer	55	40-60%	6.39787	5.65085	7.08308
low educational attainment	Any Cancer	60	40-60%	9.54333	8.53187	10.6101
low educational attainment	Any Cancer	65	40-60%	14.3173	12.6252	15.9332
low educational attainment	Any Cancer	70	40-60%	20.7707	18.4601	22.7925
low educational attainment	Any Cancer	75	40-60%	28.1039	25.6398	30.4857
low educational attainment	Any Cancer	80	40-60%	35.9854	33.2347	38.7563
low educational attainment	Any Cancer	5	60-95%	0.157449	0.0283551	0.277137
low educational attainment	Any Cancer	10	60-95%	0.268867	0.139557	0.39571
low educational attainment	Any Cancer	15	60-95%	0.393763	0.257313	0.519226
low educational attainment	Any Cancer	20	60-95%	0.558443	0.418689	0.693879
low educational attainment	Any Cancer	25	60-95%	0.806254	0.649975	0.958394
low educational attainment	Any Cancer	30	60-95%	1.1459	0.970288	1.33262
low educational attainment	Any Cancer	35	60-95%	1.62781	1.40818	1.86312
low educational attainment	Any Cancer	40	60-95%	2.27711	2.02317	2.57807
low educational attainment	Any Cancer	45	60-95%	3.22268	2.8513	3.59516
low educational attainment	Any Cancer	50	60-95%	4.80545	4.23052	5.32658
low educational attainment	Any Cancer	55	60-95%	7.13805	6.30004	7.88327
low educational attainment	Any Cancer	60	60-95%	10.6256	9.50182	11.7809
low educational attainment	Any Cancer	65	60-95%	15.8895	13.9761	17.6779
low educational attainment	Any Cancer	70	60-95%	22.9446	20.5073	25.1716
low educational attainment	Any Cancer	75	60-95%	30.8681	28.1821	33.4833
low educational attainment	Any Cancer	80	60-95%	39.2561	36.2719	42.1308
low educational attainment	Any Cancer	5	>95%	0.181204	0.0328358	0.318854
low educational attainment	Any Cancer	10	>95%	0.309405	0.159035	0.452453
low educational attainment	Any Cancer	15	>95%	0.453089	0.298887	0.600245
low educational attainment	Any Cancer	20	>95%	0.6425	0.48339	0.801092
low educational attainment	Any Cancer	25	>95%	0.927438	0.751097	1.1109
low educational attainment	Any Cancer	30	>95%	1.3178	1.11434	1.55151
low educational attainment	Any Cancer	35	>95%	1.87131	1.62259	2.15667
low educational attainment	Any Cancer	40	>95%	2.61641	2.3017	2.95814
low educational attainment	Any Cancer	45	>95%	3.70017	3.2738	4.12611
low educational attainment	Any Cancer	50	>95%	5.5106	4.82481	6.16718
low educational attainment	Any Cancer	55	>95%	8.17022	7.18082	9.17429
low educational attainment	Any Cancer	60	>95%	12.1272	10.7456	13.556
low educational attainment	Any Cancer	65	>95%	18.053	15.8071	20.2464
low educational attainment	Any Cancer	70	>95%	25.9006	22.9842	28.4726
low educational attainment	Any Cancer	75	>95%	34.5698	31.46	37.5634
low educational attainment	Any Cancer	80	>95%	43.5538	40.2134	46.7983
high educational attainment	Type 1 Diabetes	5	<20%	0.0415614	0.0181771	0.0830606
high educational attainment	Type 1 Diabetes	10	<20%	0.087005	0.0450511	0.158193
high educational attainment	Type 1 Diabetes	15	<20%	0.137575	0.0765847	0.239498
high educational attainment	Type 1 Diabetes	20	<20%	0.181522	0.103195	0.309382
high educational attainment	Type 1 Diabetes	25	<20%	0.226211	0.128746	0.390036
high educational attainment	Type 1 Diabetes	30	<20%	0.268668	0.149688	0.462462
high educational attainment	Type 1 Diabetes	35	<20%	0.303227	0.172531	0.518555
high educational attainment	Type 1 Diabetes	40	<20%	0.336246	0.191749	0.567562
high educational attainment	Type 1 Diabetes	45	<20%	0.367083	0.208537	0.612189
high educational attainment	Type 1 Diabetes	50	<20%	0.395115	0.227129	0.660788
high educational attainment	Type 1 Diabetes	55	<20%	0.420629	0.240922	0.70671
high educational attainment	Type 1 Diabetes	60	<20%	0.443905	0.251511	0.745362
high educational attainment	Type 1 Diabetes	65	<20%	0.465494	0.2671	0.780816
high educational attainment	Type 1 Diabetes	70	<20%	0.485836	0.282406	0.814221
high educational attainment	Type 1 Diabetes	75	<20%	0.50571	0.293762	0.847932
high educational attainment	Type 1 Diabetes	80	<20%	0.525512	0.303341	0.883152
high educational attainment	Type 1 Diabetes	5	20-40%	0.0630565	0.0286149	0.117847
high educational attainment	Type 1 Diabetes	10	20-40%	0.131988	0.0708515	0.23233
high educational attainment	Type 1 Diabetes	15	20-40%	0.208675	0.121836	0.352322
high educational attainment	Type 1 Diabetes	20	20-40%	0.275304	0.162446	0.450444
high educational attainment	Type 1 Diabetes	25	20-40%	0.343042	0.203455	0.561505
high educational attainment	Type 1 Diabetes	30	20-40%	0.40738	0.242767	0.660204
high educational attainment	Type 1 Diabetes	35	20-40%	0.459741	0.281274	0.739483
high educational attainment	Type 1 Diabetes	40	20-40%	0.509759	0.311423	0.816078
high educational attainment	Type 1 Diabetes	45	20-40%	0.556464	0.337578	0.886506
high educational attainment	Type 1 Diabetes	50	20-40%	0.598914	0.363502	0.955016
high educational attainment	Type 1 Diabetes	55	20-40%	0.637545	0.389901	1.0011
high educational attainment	Type 1 Diabetes	60	20-40%	0.672784	0.411984	1.05946
high educational attainment	Type 1 Diabetes	65	20-40%	0.705464	0.42717	1.10942
high educational attainment	Type 1 Diabetes	70	20-40%	0.736252	0.448406	1.16073
high educational attainment	Type 1 Diabetes	75	20-40%	0.766331	0.4646	1.19909
high educational attainment	Type 1 Diabetes	80	20-40%	0.796294	0.485204	1.2552
high educational attainment	Type 1 Diabetes	5	40-60%	0.108138	0.0556695	0.17159
high educational attainment	Type 1 Diabetes	10	40-60%	0.226295	0.150385	0.319052
high educational attainment	Type 1 Diabetes	15	40-60%	0.357679	0.251512	0.481613
high educational attainment	Type 1 Diabetes	20	40-60%	0.471771	0.344245	0.633953
high educational attainment	Type 1 Diabetes	25	40-60%	0.587707	0.434619	0.780282
high educational attainment	Type 1 Diabetes	30	40-60%	0.697772	0.520108	0.916728
high educational attainment	Type 1 Diabetes	35	40-60%	0.787308	0.592901	1.02226
high educational attainment	Type 1 Diabetes	40	40-60%	0.872807	0.65847	1.13017
high educational attainment	Type 1 Diabetes	45	40-60%	0.952615	0.720855	1.21567
high educational attainment	Type 1 Diabetes	50	40-60%	1.02513	0.790198	1.30068
high educational attainment	Type 1 Diabetes	55	40-60%	1.0911	0.840877	1.37458
high educational attainment	Type 1 Diabetes	60	40-60%	1.15126	0.890447	1.44756
high educational attainment	Type 1 Diabetes	65	40-60%	1.20704	0.947945	1.50668
high educational attainment	Type 1 Diabetes	70	40-60%	1.25957	0.992397	1.57355
high educational attainment	Type 1 Diabetes	75	40-60%	1.31088	1.0365	1.64306
high educational attainment	Type 1 Diabetes	80	40-60%	1.36198	1.082	1.69
high educational attainment	Type 1 Diabetes	5	60-95%	0.204299	0.100475	0.310602
high educational attainment	Type 1 Diabetes	10	60-95%	0.427301	0.276605	0.598488
high educational attainment	Type 1 Diabetes	15	60-95%	0.67499	0.482343	0.905982
high educational attainment	Type 1 Diabetes	20	60-95%	0.889845	0.655862	1.16767
high educational attainment	Type 1 Diabetes	25	60-95%	1.10795	0.810166	1.4472
high educational attainment	Type 1 Diabetes	30	60-95%	1.31479	0.964249	1.71522
high educational attainment	Type 1 Diabetes	35	60-95%	1.48291	1.10503	1.9171
high educational attainment	Type 1 Diabetes	40	60-95%	1.64332	1.22498	2.11756
high educational attainment	Type 1 Diabetes	45	60-95%	1.79293	1.34819	2.27009
high educational attainment	Type 1 Diabetes	50	60-95%	1.92878	1.45896	2.43502
high educational attainment	Type 1 Diabetes	55	60-95%	2.05229	1.56942	2.58455
high educational attainment	Type 1 Diabetes	60	60-95%	2.16486	1.65913	2.72428
high educational attainment	Type 1 Diabetes	65	60-95%	2.26917	1.745	2.83493
high educational attainment	Type 1 Diabetes	70	60-95%	2.36736	1.82504	2.96386
high educational attainment	Type 1 Diabetes	75	60-95%	2.46321	1.90395	3.05466
high educational attainment	Type 1 Diabetes	80	60-95%	2.55861	1.98895	3.17405
high educational attainment	Type 1 Diabetes	5	>95%	0.636618	0.298005	1.07436
high educational attainment	Type 1 Diabetes	10	>95%	1.32836	0.756749	2.03558
high educational attainment	Type 1 Diabetes	15	>95%	2.09284	1.31898	3.12593
high educational attainment	Type 1 Diabetes	20	>95%	2.7527	1.8266	3.96435
high educational attainment	Type 1 Diabetes	25	>95%	3.41943	2.32827	4.90404
high educational attainment	Type 1 Diabetes	30	>95%	4.04886	2.69651	5.80998
high educational attainment	Type 1 Diabetes	35	>95%	4.55837	3.08824	6.55257
high educational attainment	Type 1 Diabetes	40	>95%	5.04277	3.40564	7.18729
high educational attainment	Type 1 Diabetes	45	>95%	5.49307	3.72189	7.77271
high educational attainment	Type 1 Diabetes	50	>95%	5.90063	4.02256	8.33215
high educational attainment	Type 1 Diabetes	55	>95%	6.27012	4.26895	8.87293
high educational attainment	Type 1 Diabetes	60	>95%	6.60597	4.5278	9.28199
high educational attainment	Type 1 Diabetes	65	>95%	6.91641	4.70611	9.76273
high educational attainment	Type 1 Diabetes	70	>95%	7.20794	4.93947	10.0551
high educational attainment	Type 1 Diabetes	75	>95%	7.49182	5.1412	10.3411
high educational attainment	Type 1 Diabetes	80	>95%	7.77366	5.36926	10.6865
high educational attainment	Prostate Cancer	5	<20%	0	0	0
high educational attainment	Prostate Cancer	10	<20%	0	0	0
high educational attainment	Prostate Cancer	15	<20%	0	0	0
high educational attainment	Prostate Cancer	20	<20%	0	0	0
high educational attainment	Prostate Cancer	25	<20%	0.00119997	0.00049045	0.00199493
high educational attainment	Prostate Cancer	30	<20%	0.00277923	0.0016746	0.00393392
high educational attainment	Prostate Cancer	35	<20%	0.00461885	0.00309335	0.00612376
high educational attainment	Prostate Cancer	40	<20%	0.00703048	0.00500939	0.00903229
high educational attainment	Prostate Cancer	45	<20%	0.0121935	0.00872418	0.0158796
high educational attainment	Prostate Cancer	50	<20%	0.0396276	0.0247705	0.0558194
high educational attainment	Prostate Cancer	55	<20%	0.144347	0.0848684	0.206032
high educational attainment	Prostate Cancer	60	<20%	0.433485	0.243642	0.617741
high educational attainment	Prostate Cancer	65	<20%	1.05927	0.65629	1.45069
high educational attainment	Prostate Cancer	70	<20%	2.10039	1.46016	2.7837
high educational attainment	Prostate Cancer	75	<20%	3.36051	2.50292	4.31665
high educational attainment	Prostate Cancer	80	<20%	4.80246	3.65096	6.07394
high educational attainment	Prostate Cancer	5	20-40%	0	0	0
high educational attainment	Prostate Cancer	10	20-40%	0	0	0
high educational attainment	Prostate Cancer	15	20-40%	0	0	0
high educational attainment	Prostate Cancer	20	20-40%	0	0	0
high educational attainment	Prostate Cancer	25	20-40%	0.00198809	0.00082633	0.00324764
high educational attainment	Prostate Cancer	30	20-40%	0.00460456	0.00272317	0.00647264
high educational attainment	Prostate Cancer	35	20-40%	0.00765237	0.00512044	0.0102434
high educational attainment	Prostate Cancer	40	20-40%	0.0116478	0.00828587	0.014976
high educational attainment	Prostate Cancer	45	20-40%	0.0202013	0.0142866	0.0258527
high educational attainment	Prostate Cancer	50	20-40%	0.0656459	0.0412643	0.0925531
high educational attainment	Prostate Cancer	55	20-40%	0.239035	0.138595	0.332099
high educational attainment	Prostate Cancer	60	20-40%	0.717118	0.422299	1.00449
high educational attainment	Prostate Cancer	65	20-40%	1.74842	1.08791	2.37426
high educational attainment	Prostate Cancer	70	20-40%	3.45336	2.47622	4.49127
high educational attainment	Prostate Cancer	75	20-40%	5.49757	4.11563	7.00132
high educational attainment	Prostate Cancer	80	20-40%	7.80791	6.08555	9.70697
high educational attainment	Prostate Cancer	5	40-60%	0	0	0
high educational attainment	Prostate Cancer	10	40-60%	0	0	0
high educational attainment	Prostate Cancer	15	40-60%	0	0	0
high educational attainment	Prostate Cancer	20	40-60%	0	0	0
high educational attainment	Prostate Cancer	25	40-60%	0.00290423	0.00113083	0.00469814
high educational attainment	Prostate Cancer	30	40-60%	0.00672635	0.00410283	0.00943773
high educational attainment	Prostate Cancer	35	40-60%	0.0111785	0.0075635	0.0147025
high educational attainment	Prostate Cancer	40	40-60%	0.0170148	0.0122115	0.021371
high educational attainment	Prostate Cancer	45	40-60%	0.029509	0.0213779	0.0370186
high educational attainment	Prostate Cancer	50	40-60%	0.0958819	0.0605887	0.133675
high educational attainment	Prostate Cancer	55	40-60%	0.348987	0.20333	0.489663
high educational attainment	Prostate Cancer	60	40-60%	1.04575	0.594897	1.46021
high educational attainment	Prostate Cancer	65	40-60%	2.54302	1.61046	3.43333
high educational attainment	Prostate Cancer	70	40-60%	5.00015	3.65441	6.47756
high educational attainment	Prostate Cancer	75	40-60%	7.91412	5.98243	9.94727
high educational attainment	Prostate Cancer	80	40-60%	11.1603	8.81196	13.6346
high educational attainment	Prostate Cancer	5	60-95%	0	0	0
high educational attainment	Prostate Cancer	10	60-95%	0	0	0
high educational attainment	Prostate Cancer	15	60-95%	0	0	0
high educational attainment	Prostate Cancer	20	60-95%	0	0	0
high educational attainment	Prostate Cancer	25	60-95%	0.0048825	0.00192411	0.00781414
high educational attainment	Prostate Cancer	30	60-95%	0.011308	0.00688971	0.0158237
high educational attainment	Prostate Cancer	35	60-95%	0.0187924	0.0127291	0.0244336
high educational attainment	Prostate Cancer	40	60-95%	0.0286033	0.0204394	0.0359452
high educational attainment	Prostate Cancer	45	60-95%	0.049605	0.036202	0.0628759
high educational attainment	Prostate Cancer	50	60-95%	0.161141	0.100302	0.223167
high educational attainment	Prostate Cancer	55	60-95%	0.585988	0.338842	0.819014
high educational attainment	Prostate Cancer	60	60-95%	1.7515	1.0202	2.44456
high educational attainment	Prostate Cancer	65	60-95%	4.23539	2.6795	5.68389
high educational attainment	Prostate Cancer	70	60-95%	8.24738	5.98942	10.6673
high educational attainment	Prostate Cancer	75	60-95%	12.8942	9.8764	16.1385
high educational attainment	Prostate Cancer	80	60-95%	17.9123	14.1816	21.6681
high educational attainment	Prostate Cancer	5	>95%	0	0	0
high educational attainment	Prostate Cancer	10	>95%	0	0	0
high educational attainment	Prostate Cancer	15	>95%	0	0	0
high educational attainment	Prostate Cancer	20	>95%	0	0	0
high educational attainment	Prostate Cancer	25	>95%	0.00974906	0.00392539	0.0161393
high educational attainment	Prostate Cancer	30	>95%	0.0225783	0.013765	0.0315148
high educational attainment	Prostate Cancer	35	>95%	0.0375209	0.0252884	0.0499387
high educational attainment	Prostate Cancer	40	>95%	0.0571065	0.0410394	0.0730361
high educational attainment	Prostate Cancer	45	>95%	0.0990257	0.0719385	0.126718
high educational attainment	Prostate Cancer	50	>95%	0.3215	0.206375	0.455101
high educational attainment	Prostate Cancer	55	>95%	1.16655	0.68276	1.63785
high educational attainment	Prostate Cancer	60	>95%	3.46523	2.02271	4.83893
high educational attainment	Prostate Cancer	65	>95%	8.26536	5.29197	11.0911
high educational attainment	Prostate Cancer	70	>95%	15.7222	11.5047	19.9967
high educational attainment	Prostate Cancer	75	>95%	23.8719	18.6172	29.2635
high educational attainment	Prostate Cancer	80	>95%	32.0264	26.2532	37.9345
high educational attainment	Type 2 Diabetes	5	<20%	0	0	0
high educational attainment	Type 2 Diabetes	10	<20%	0	0	0
high educational attainment	Type 2 Diabetes	15	<20%	0	0	0
high educational attainment	Type 2 Diabetes	20	<20%	0.24148	0.144126	0.350023
high educational attainment	Type 2 Diabetes	25	<20%	0.656208	0.479971	0.838034
high educational attainment	Type 2 Diabetes	30	<20%	1.04603	0.800669	1.29173
high educational attainment	Type 2 Diabetes	35	<20%	1.46296	1.17454	1.76127
high educational attainment	Type 2 Diabetes	40	<20%	1.98337	1.62424	2.35129
high educational attainment	Type 2 Diabetes	45	<20%	2.74514	2.32232	3.19122
high educational attainment	Type 2 Diabetes	50	<20%	3.87558	3.33755	4.42267
high educational attainment	Type 2 Diabetes	55	<20%	5.31468	4.68427	5.98463
high educational attainment	Type 2 Diabetes	60	<20%	6.99901	6.21048	7.85531
high educational attainment	Type 2 Diabetes	65	<20%	8.78951	7.7947	9.80147
high educational attainment	Type 2 Diabetes	70	<20%	10.5554	9.46313	11.6905
high educational attainment	Type 2 Diabetes	75	<20%	11.9053	10.7085	13.1234
high educational attainment	Type 2 Diabetes	80	<20%	12.5525	11.3359	13.7983
high educational attainment	Type 2 Diabetes	5	20-40%	0	0	0
high educational attainment	Type 2 Diabetes	10	20-40%	0	0	0
high educational attainment	Type 2 Diabetes	15	20-40%	0	0	0
high educational attainment	Type 2 Diabetes	20	20-40%	0.401414	0.242925	0.576419
high educational attainment	Type 2 Diabetes	25	20-40%	1.08931	0.802797	1.37845
high educational attainment	Type 2 Diabetes	30	20-40%	1.73415	1.33654	2.14123
high educational attainment	Type 2 Diabetes	35	20-40%	2.42197	1.94266	2.89149
high educational attainment	Type 2 Diabetes	40	20-40%	3.27776	2.67673	3.87976
high educational attainment	Type 2 Diabetes	45	20-40%	4.52495	3.82995	5.20056
high educational attainment	Type 2 Diabetes	50	20-40%	6.36357	5.49454	7.19992
high educational attainment	Type 2 Diabetes	55	20-40%	8.68293	7.72246	9.74918
high educational attainment	Type 2 Diabetes	60	20-40%	11.3667	10.1765	12.617
high educational attainment	Type 2 Diabetes	65	20-40%	14.1821	12.8618	15.7192
high educational attainment	Type 2 Diabetes	70	20-40%	16.9196	15.421	18.6439
high educational attainment	Type 2 Diabetes	75	20-40%	18.9845	17.341	20.7497
high educational attainment	Type 2 Diabetes	80	20-40%	19.9653	18.3181	21.7294
high educational attainment	Type 2 Diabetes	5	40-60%	0	0	0
high educational attainment	Type 2 Diabetes	10	40-60%	0	0	0
high educational attainment	Type 2 Diabetes	15	40-60%	0	0	0
high educational attainment	Type 2 Diabetes	20	40-60%	0.544627	0.327563	0.783012
high educational attainment	Type 2 Diabetes	25	40-60%	1.47612	1.086	1.84149
high educational attainment	Type 2 Diabetes	30	40-60%	2.34719	1.83073	2.85893
high educational attainment	Type 2 Diabetes	35	40-60%	3.27405	2.63518	3.90702
high educational attainment	Type 2 Diabetes	40	40-60%	4.42397	3.66414	5.17145
high educational attainment	Type 2 Diabetes	45	40-60%	6.0932	5.24803	6.95677
high educational attainment	Type 2 Diabetes	50	40-60%	8.53949	7.49422	9.59508
high educational attainment	Type 2 Diabetes	55	40-60%	11.6002	10.3965	12.7899
high educational attainment	Type 2 Diabetes	60	40-60%	15.1058	13.5766	16.6168
high educational attainment	Type 2 Diabetes	65	40-60%	18.74	17.0764	20.4171
high educational attainment	Type 2 Diabetes	70	40-60%	22.2288	20.4973	24.1225
high educational attainment	Type 2 Diabetes	75	40-60%	24.829	22.9351	26.7602
high educational attainment	Type 2 Diabetes	80	40-60%	26.0539	24.1182	28.0496
high educational attainment	Type 2 Diabetes	5	60-95%	0	0	0
high educational attainment	Type 2 Diabetes	10	60-95%	0	0	0
high educational attainment	Type 2 Diabetes	15	60-95%	0	0	0
high educational attainment	Type 2 Diabetes	20	60-95%	0.886779	0.534861	1.26716
high educational attainment	Type 2 Diabetes	25	60-95%	2.39635	1.77553	3.01134
high educational attainment	Type 2 Diabetes	30	60-95%	3.79986	2.95558	4.64554
high educational attainment	Type 2 Diabetes	35	60-95%	5.28454	4.29336	6.28466
high educational attainment	Type 2 Diabetes	40	60-95%	7.11395	5.91498	8.21615
high educational attainment	Type 2 Diabetes	45	60-95%	9.74454	8.42316	11.0867
high educational attainment	Type 2 Diabetes	50	60-95%	13.5456	11.8114	15.154
high educational attainment	Type 2 Diabetes	55	60-95%	18.209	16.242	20.0815
high educational attainment	Type 2 Diabetes	60	60-95%	23.4207	21.0934	25.6491
high educational attainment	Type 2 Diabetes	65	60-95%	28.6727	26.2352	30.9958
high educational attainment	Type 2 Diabetes	70	60-95%	33.5625	31.0856	36.0564
high educational attainment	Type 2 Diabetes	75	60-95%	37.104	34.5749	39.8355
high educational attainment	Type 2 Diabetes	80	60-95%	38.7394	36.1578	41.3775
high educational attainment	Type 2 Diabetes	5	>95%	0	0	0
high educational attainment	Type 2 Diabetes	10	>95%	0	0	0
high educational attainment	Type 2 Diabetes	15	>95%	0	0	0
high educational attainment	Type 2 Diabetes	20	>95%	1.66415	0.997164	2.38429
high educational attainment	Type 2 Diabetes	25	>95%	4.46681	3.3177	5.61774
high educational attainment	Type 2 Diabetes	30	>95%	7.03828	5.47016	8.52614
high educational attainment	Type 2 Diabetes	35	>95%	9.72236	7.82695	11.5471
high educational attainment	Type 2 Diabetes	40	>95%	12.9783	10.7216	15.1843
high educational attainment	Type 2 Diabetes	45	>95%	17.5602	15.1382	19.9074
high educational attainment	Type 2 Diabetes	50	>95%	23.9705	20.9694	26.8226
high educational attainment	Type 2 Diabetes	55	>95%	31.4913	28.141	34.6955
high educational attainment	Type 2 Diabetes	60	>95%	39.4387	35.8475	42.9598
high educational attainment	Type 2 Diabetes	65	>95%	46.9453	43.0892	50.4481
high educational attainment	Type 2 Diabetes	70	>95%	53.4626	49.7318	57.1231
high educational attainment	Type 2 Diabetes	75	>95%	57.8831	54.3625	61.6139
high educational attainment	Type 2 Diabetes	80	>95%	59.8333	56.3141	63.4684
high educational attainment	Atrial Fibrillation	5	<20%	0	0	0
high educational attainment	Atrial Fibrillation	10	<20%	0	0	0
high educational attainment	Atrial Fibrillation	15	<20%	0	0	0
high educational attainment	Atrial Fibrillation	20	<20%	0	0	0
high educational attainment	Atrial Fibrillation	25	<20%	0	0	0
high educational attainment	Atrial Fibrillation	30	<20%	0	0	0
high educational attainment	Atrial Fibrillation	35	<20%	0.0116343	0.00446741	0.0184819
high educational attainment	Atrial Fibrillation	40	<20%	0.0464497	0.023286	0.0694891
high educational attainment	Atrial Fibrillation	45	<20%	0.129155	0.0880946	0.169454
high educational attainment	Atrial Fibrillation	50	<20%	0.283019	0.16269	0.395523
high educational attainment	Atrial Fibrillation	55	<20%	0.59183	0.409267	0.765902
high educational attainment	Atrial Fibrillation	60	<20%	1.13124	0.798776	1.47673
high educational attainment	Atrial Fibrillation	65	<20%	1.89599	1.47311	2.34959
high educational attainment	Atrial Fibrillation	70	<20%	2.87386	2.21551	3.5303
high educational attainment	Atrial Fibrillation	75	<20%	3.78919	2.98964	4.58988
high educational attainment	Atrial Fibrillation	80	<20%	4.41888	3.57441	5.29523
high educational attainment	Atrial Fibrillation	5	20-40%	0	0	0
high educational attainment	Atrial Fibrillation	10	20-40%	0	0	0
high educational attainment	Atrial Fibrillation	15	20-40%	0	0	0
high educational attainment	Atrial Fibrillation	20	20-40%	0	0	0
high educational attainment	Atrial Fibrillation	25	20-40%	0	0	0
high educational attainment	Atrial Fibrillation	30	20-40%	0	0	0
high educational attainment	Atrial Fibrillation	35	20-40%	0.0159113	0.00609632	0.0253405
high educational attainment	Atrial Fibrillation	40	20-40%	0.0635211	0.0322248	0.0950346
high educational attainment	Atrial Fibrillation	45	20-40%	0.176595	0.12245	0.231958
high educational attainment	Atrial Fibrillation	50	20-40%	0.386864	0.226499	0.538807
high educational attainment	Atrial Fibrillation	55	20-40%	0.808511	0.561698	1.04325
high educational attainment	Atrial Fibrillation	60	20-40%	1.5438	1.1088	2.03452
high educational attainment	Atrial Fibrillation	65	20-40%	2.58358	1.9681	3.19966
high educational attainment	Atrial Fibrillation	70	20-40%	3.90836	3.01868	4.79139
high educational attainment	Atrial Fibrillation	75	20-40%	5.14328	4.04763	6.18575
high educational attainment	Atrial Fibrillation	80	20-40%	5.98973	4.82024	7.10911
high educational attainment	Atrial Fibrillation	5	40-60%	0	0	0
high educational attainment	Atrial Fibrillation	10	40-60%	0	0	0
high educational attainment	Atrial Fibrillation	15	40-60%	0	0	0
high educational attainment	Atrial Fibrillation	20	40-60%	0	0	0
high educational attainment	Atrial Fibrillation	25	40-60%	0	0	0
high educational attainment	Atrial Fibrillation	30	40-60%	0	0	0
high educational attainment	Atrial Fibrillation	35	40-60%	0.0196304	0.00749316	0.0310545
high educational attainment	Atrial Fibrillation	40	40-60%	0.0783642	0.0395556	0.117052
high educational attainment	Atrial Fibrillation	45	40-60%	0.217831	0.150803	0.285222
high educational attainment	Atrial Fibrillation	50	40-60%	0.47708	0.277062	0.660665
high educational attainment	Atrial Fibrillation	55	40-60%	0.996547	0.691794	1.27772
high educational attainment	Atrial Fibrillation	60	40-60%	1.90113	1.36631	2.45799
high educational attainment	Atrial Fibrillation	65	40-60%	3.17744	2.46134	3.89734
high educational attainment	Atrial Fibrillation	70	40-60%	4.79848	3.73916	5.83193
high educational attainment	Atrial Fibrillation	75	40-60%	6.30415	5.00247	7.54742
high educational attainment	Atrial Fibrillation	80	40-60%	7.33292	5.96107	8.67188
high educational attainment	Atrial Fibrillation	5	60-95%	0	0	0
high educational attainment	Atrial Fibrillation	10	60-95%	0	0	0
high educational attainment	Atrial Fibrillation	15	60-95%	0	0	0
high educational attainment	Atrial Fibrillation	20	60-95%	0	0	0
high educational attainment	Atrial Fibrillation	25	60-95%	0	0	0
high educational attainment	Atrial Fibrillation	30	60-95%	0	0	0
high educational attainment	Atrial Fibrillation	35	60-95%	0.0276622	0.0104261	0.0444635
high educational attainment	Atrial Fibrillation	40	60-95%	0.110414	0.0573402	0.16558
high educational attainment	Atrial Fibrillation	45	60-95%	0.306831	0.211568	0.401547
high educational attainment	Atrial Fibrillation	50	60-95%	0.671638	0.393652	0.925663
high educational attainment	Atrial Fibrillation	55	60-95%	1.40141	0.969095	1.79805
high educational attainment	Atrial Fibrillation	60	60-95%	2.66832	1.90947	3.43881
high educational attainment	Atrial Fibrillation	65	60-95%	4.44716	3.43831	5.47353
high educational attainment	Atrial Fibrillation	70	60-95%	6.69128	5.19301	8.10723
high educational attainment	Atrial Fibrillation	75	60-95%	8.75953	6.96427	10.5324
high educational attainment	Atrial Fibrillation	80	60-95%	10.163	8.27855	11.9832
high educational attainment	Atrial Fibrillation	5	>95%	0	0	0
high educational attainment	Atrial Fibrillation	10	>95%	0	0	0
high educational attainment	Atrial Fibrillation	15	>95%	0	0	0
high educational attainment	Atrial Fibrillation	20	>95%	0	0	0
high educational attainment	Atrial Fibrillation	25	>95%	0	0	0
high educational attainment	Atrial Fibrillation	30	>95%	0	0	0
high educational attainment	Atrial Fibrillation	35	>95%	0.05173	0.0198192	0.0829307
high educational attainment	Atrial Fibrillation	40	>95%	0.206406	0.105453	0.308615
high educational attainment	Atrial Fibrillation	45	>95%	0.573087	0.397874	0.753152
high educational attainment	Atrial Fibrillation	50	>95%	1.25242	0.74161	1.73964
high educational attainment	Atrial Fibrillation	55	>95%	2.6047	1.8307	3.32216
high educational attainment	Atrial Fibrillation	60	>95%	4.93074	3.49662	6.41349
high educational attainment	Atrial Fibrillation	65	>95%	8.14954	6.3421	10.0096
high educational attainment	Atrial Fibrillation	70	>95%	12.1289	9.51978	14.7036
high educational attainment	Atrial Fibrillation	75	>95%	15.7119	12.5401	18.9076
high educational attainment	Atrial Fibrillation	80	>95%	18.0939	14.7881	21.3568
high educational attainment	Asthma	5	<20%	4.34661	2.28719	6.42182
high educational attainment	Asthma	10	<20%	6.74462	3.96069	9.31479
high educational attainment	Asthma	15	<20%	8.98933	5.80359	11.788
high educational attainment	Asthma	20	<20%	10.4906	7.3307	13.4107
high educational attainment	Asthma	25	<20%	11.4322	8.13252	14.44
high educational attainment	Asthma	30	<20%	12.1376	8.8295	15.1758
high educational attainment	Asthma	35	<20%	12.7609	9.44881	15.7801
high educational attainment	Asthma	40	<20%	13.4516	10.1877	16.5015
high educational attainment	Asthma	45	<20%	14.1274	10.7677	17.2682
high educational attainment	Asthma	50	<20%	14.7109	11.4524	17.8892
high educational attainment	Asthma	55	<20%	15.3406	12.0992	18.5361
high educational attainment	Asthma	60	<20%	16.1463	12.861	19.4186
high educational attainment	Asthma	65	<20%	17.033	13.7279	20.2239
high educational attainment	Asthma	70	<20%	17.9128	14.6242	21.1627
high educational attainment	Asthma	75	<20%	18.7173	15.3562	22.065
high educational attainment	Asthma	80	<20%	19.3898	15.9614	22.6879
high educational attainment	Asthma	5	20-40%	5.34204	2.80473	7.79796
high educational attainment	Asthma	10	20-40%	8.26502	4.94703	11.3628
high educational attainment	Asthma	15	20-40%	10.9851	7.08081	14.2985
high educational attainment	Asthma	20	20-40%	12.7956	9.05223	16.3592
high educational attainment	Asthma	25	20-40%	13.9275	10.0756	17.5068
high educational attainment	Asthma	30	20-40%	14.7735	10.9204	18.3726
high educational attainment	Asthma	35	20-40%	15.5198	11.6435	19.1196
high educational attainment	Asthma	40	20-40%	16.3453	12.5136	19.8692
high educational attainment	Asthma	45	20-40%	17.1514	13.1961	20.6193
high educational attainment	Asthma	50	20-40%	17.8463	13.8587	21.335
high educational attainment	Asthma	55	20-40%	18.5949	14.6336	22.1212
high educational attainment	Asthma	60	20-40%	19.5506	15.6435	23.1269
high educational attainment	Asthma	65	20-40%	20.5998	16.7707	24.1367
high educational attainment	Asthma	70	20-40%	21.638	17.8699	25.1481
high educational attainment	Asthma	75	20-40%	22.5847	18.6046	26.3315
high educational attainment	Asthma	80	20-40%	23.374	19.4348	27.1398
high educational attainment	Asthma	5	40-60%	6.68446	3.51005	9.68233
high educational attainment	Asthma	10	40-60%	10.301	6.23444	13.9952
high educational attainment	Asthma	15	40-60%	13.6396	9.07151	17.7559
high educational attainment	Asthma	20	40-60%	15.8472	11.2827	19.9702
high educational attainment	Asthma	25	40-60%	17.2212	12.6156	21.3854
high educational attainment	Asthma	30	40-60%	18.2452	13.699	22.2583
high educational attainment	Asthma	35	40-60%	19.1464	14.6764	23.1844
high educational attainment	Asthma	40	40-60%	20.1406	15.572	24.1259
high educational attainment	Asthma	45	40-60%	21.109	16.6216	25.0684
high educational attainment	Asthma	50	40-60%	21.9418	17.4328	25.9024
high educational attainment	Asthma	55	40-60%	22.8368	18.4394	26.8917
high educational attainment	Asthma	60	40-60%	23.9763	19.5163	28.1574
high educational attainment	Asthma	65	40-60%	25.2229	20.8567	29.3582
high educational attainment	Asthma	70	40-60%	26.4518	22.1098	30.6239
high educational attainment	Asthma	75	40-60%	27.5681	23.0503	31.7118
high educational attainment	Asthma	80	40-60%	28.4954	24.1778	32.6097
high educational attainment	Asthma	5	60-95%	8.26592	4.34851	11.8364
high educational attainment	Asthma	10	60-95%	12.678	7.7045	17.034
high educational attainment	Asthma	15	60-95%	16.7124	11.4347	21.6163
high educational attainment	Asthma	20	60-95%	19.3589	13.8754	24.3812
high educational attainment	Asthma	25	60-95%	20.9976	15.624	26.0516
high educational attainment	Asthma	30	60-95%	22.2144	16.8033	27.3891
high educational attainment	Asthma	35	60-95%	23.2821	17.9296	28.2752
high educational attainment	Asthma	40	60-95%	24.4566	19.3083	29.4604
high educational attainment	Asthma	45	60-95%	25.5971	20.4102	30.3633
high educational attainment	Asthma	50	60-95%	26.5751	21.3916	31.4018
high educational attainment	Asthma	55	60-95%	27.6232	22.4136	32.6023
high educational attainment	Asthma	60	60-95%	28.953	23.8037	33.7284
high educational attainment	Asthma	65	60-95%	30.402	25.3254	35.0674
high educational attainment	Asthma	70	60-95%	31.8238	26.8376	36.6942
high educational attainment	Asthma	75	60-95%	33.1095	28.1058	37.7534
high educational attainment	Asthma	80	60-95%	34.1729	29.1557	38.7637
high educational attainment	Asthma	5	>95%	12.3612	6.5426	17.7025
high educational attainment	Asthma	10	>95%	18.7249	11.6397	25.3983
high educational attainment	Asthma	15	>95%	24.3967	16.7566	31.5099
high educational attainment	Asthma	20	>95%	28.0394	20.6474	35.2006
high educational attainment	Asthma	25	>95%	30.2635	23.0237	37.3342
high educational attainment	Asthma	30	>95%	31.8992	24.5345	38.967
high educational attainment	Asthma	35	>95%	33.3233	26.0562	40.4464
high educational attainment	Asthma	40	>95%	34.8778	27.7291	42.18
high educational attainment	Asthma	45	>95%	36.3748	29.2498	43.4776
high educational attainment	Asthma	50	>95%	37.6486	30.841	44.351
high educational attainment	Asthma	55	>95%	39.0036	32.1151	45.8079
high educational attainment	Asthma	60	>95%	40.7072	33.9118	47.5332
high educational attainment	Asthma	65	>95%	42.543	36.0346	49.1513
high educational attainment	Asthma	70	>95%	44.3229	38.1041	50.9923
high educational attainment	Asthma	75	>95%	45.9129	39.8629	52.6273
high educational attainment	Asthma	80	>95%	47.2129	41.1308	53.8886
high educational attainment	Coronary Heart Disease	5	<20%	0	0	0
high educational attainment	Coronary Heart Disease	10	<20%	0	0	0
high educational attainment	Coronary Heart Disease	15	<20%	0	0	0
high educational attainment	Coronary Heart Disease	20	<20%	0.022351	0.00524313	0.0398049
high educational attainment	Coronary Heart Disease	25	<20%	0.0939002	0.0637241	0.124865
high educational attainment	Coronary Heart Disease	30	<20%	0.218971	0.162057	0.276623
high educational attainment	Coronary Heart Disease	35	<20%	0.372682	0.292305	0.448946
high educational attainment	Coronary Heart Disease	40	<20%	0.530574	0.430077	0.63023
high educational attainment	Coronary Heart Disease	45	<20%	0.825902	0.692638	0.960929
high educational attainment	Coronary Heart Disease	50	<20%	1.38734	1.14686	1.63581
high educational attainment	Coronary Heart Disease	55	<20%	2.31291	1.95428	2.64402
high educational attainment	Coronary Heart Disease	60	<20%	3.69426	3.10185	4.31916
high educational attainment	Coronary Heart Disease	65	<20%	5.60347	4.79212	6.37775
high educational attainment	Coronary Heart Disease	70	<20%	8.10224	6.93159	9.23133
high educational attainment	Coronary Heart Disease	75	<20%	11.3889	9.8967	12.7905
high educational attainment	Coronary Heart Disease	80	<20%	15.486	13.5463	17.3022
high educational attainment	Coronary Heart Disease	5	20-40%	0	0	0
high educational attainment	Coronary Heart Disease	10	20-40%	0	0	0
high educational attainment	Coronary Heart Disease	15	20-40%	0	0	0
high educational attainment	Coronary Heart Disease	20	20-40%	0.0297344	0.00704871	0.0535621
high educational attainment	Coronary Heart Disease	25	20-40%	0.124904	0.084747	0.16609
high educational attainment	Coronary Heart Disease	30	20-40%	0.291209	0.221202	0.368849
high educational attainment	Coronary Heart Disease	35	20-40%	0.495504	0.394441	0.601711
high educational attainment	Coronary Heart Disease	40	20-40%	0.705244	0.577536	0.846124
high educational attainment	Coronary Heart Disease	45	20-40%	1.09725	0.920531	1.27336
high educational attainment	Coronary Heart Disease	50	20-40%	1.84141	1.53429	2.15762
high educational attainment	Coronary Heart Disease	55	20-40%	3.06505	2.61564	3.49211
high educational attainment	Coronary Heart Disease	60	20-40%	4.88385	4.11393	5.70788
high educational attainment	Coronary Heart Disease	65	20-40%	7.38262	6.33554	8.41977
high educational attainment	Coronary Heart Disease	70	20-40%	10.6255	9.11738	12.1312
high educational attainment	Coronary Heart Disease	75	20-40%	14.8406	12.941	16.6309
high educational attainment	Coronary Heart Disease	80	20-40%	20.0071	17.538	22.1701
high educational attainment	Coronary Heart Disease	5	40-60%	0	0	0
high educational attainment	Coronary Heart Disease	10	40-60%	0	0	0
high educational attainment	Coronary Heart Disease	15	40-60%	0	0	0
high educational attainment	Coronary Heart Disease	20	40-60%	0.0345435	0.00806437	0.0611699
high educational attainment	Coronary Heart Disease	25	40-60%	0.145094	0.0985443	0.191027
high educational attainment	Coronary Heart Disease	30	40-60%	0.338236	0.254249	0.421876
high educational attainment	Coronary Heart Disease	35	40-60%	0.575426	0.461635	0.694189
high educational attainment	Coronary Heart Disease	40	40-60%	0.818855	0.674219	0.965279
high educational attainment	Coronary Heart Disease	45	40-60%	1.2736	1.09014	1.47297
high educational attainment	Coronary Heart Disease	50	40-60%	2.13604	1.79372	2.46481
high educational attainment	Coronary Heart Disease	55	40-60%	3.55181	3.04631	3.99998
high educational attainment	Coronary Heart Disease	60	40-60%	5.65061	4.8067	6.53398
high educational attainment	Coronary Heart Disease	65	40-60%	8.52283	7.39566	9.57449
high educational attainment	Coronary Heart Disease	70	40-60%	12.23	10.6609	13.8082
high educational attainment	Coronary Heart Disease	75	40-60%	17.0112	15.0664	18.8853
high educational attainment	Coronary Heart Disease	80	40-60%	22.8079	20.31	25.0713
high educational attainment	Coronary Heart Disease	5	60-95%	0	0	0
high educational attainment	Coronary Heart Disease	10	60-95%	0	0	0
high educational attainment	Coronary Heart Disease	15	60-95%	0	0	0
high educational attainment	Coronary Heart Disease	20	60-95%	0.0494437	0.0117003	0.0885879
high educational attainment	Coronary Heart Disease	25	60-95%	0.20763	0.141573	0.273306
high educational attainment	Coronary Heart Disease	30	60-95%	0.483815	0.362847	0.605037
high educational attainment	Coronary Heart Disease	35	60-95%	0.822667	0.657061	0.994744
high educational attainment	Coronary Heart Disease	40	60-95%	1.17007	0.959277	1.37985
high educational attainment	Coronary Heart Disease	45	60-95%	1.81805	1.54666	2.08779
high educational attainment	Coronary Heart Disease	50	60-95%	3.04333	2.56143	3.5332
high educational attainment	Coronary Heart Disease	55	60-95%	5.04439	4.3483	5.69937
high educational attainment	Coronary Heart Disease	60	60-95%	7.98659	6.74727	9.15543
high educational attainment	Coronary Heart Disease	65	60-95%	11.9646	10.455	13.4411
high educational attainment	Coronary Heart Disease	70	60-95%	17.0124	14.904	19.084
high educational attainment	Coronary Heart Disease	75	60-95%	23.3684	20.8879	25.6914
high educational attainment	Coronary Heart Disease	80	60-95%	30.817	27.6392	33.7873
high educational attainment	Coronary Heart Disease	5	>95%	0	0	0
high educational attainment	Coronary Heart Disease	10	>95%	0	0	0
high educational attainment	Coronary Heart Disease	15	>95%	0	0	0
high educational attainment	Coronary Heart Disease	20	>95%	0.0785208	0.0180611	0.139956
high educational attainment	Coronary Heart Disease	25	>95%	0.329581	0.221471	0.438785
high educational attainment	Coronary Heart Disease	30	>95%	0.767353	0.56365	0.96663
high educational attainment	Coronary Heart Disease	35	>95%	1.30348	1.02625	1.6019
high educational attainment	Coronary Heart Disease	40	>95%	1.852	1.4979	2.21163
high educational attainment	Coronary Heart Disease	45	>95%	2.87203	2.40377	3.35951
high educational attainment	Coronary Heart Disease	50	>95%	4.78982	3.9759	5.63862
high educational attainment	Coronary Heart Disease	55	>95%	7.89039	6.73077	9.09104
high educational attainment	Coronary Heart Disease	60	>95%	12.3769	10.4494	14.5074
high educational attainment	Coronary Heart Disease	65	>95%	18.3015	15.7939	20.754
high educational attainment	Coronary Heart Disease	70	>95%	25.5741	22.1741	29.1607
high educational attainment	Coronary Heart Disease	75	>95%	34.3134	30.2512	38.1552
high educational attainment	Coronary Heart Disease	80	>95%	43.9003	39.3029	48.2151
high educational attainment	Hip Osteoarthritis	5	<20%	0	0	0
high educational attainment	Hip Osteoarthritis	10	<20%	0	0	0
high educational attainment	Hip Osteoarthritis	15	<20%	0	0	0
high educational attainment	Hip Osteoarthritis	20	<20%	0	0	0
high educational attainment	Hip Osteoarthritis	25	<20%	0	0	0
high educational attainment	Hip Osteoarthritis	30	<20%	0	0	0
high educational attainment	Hip Osteoarthritis	35	<20%	0.0423103	0.0222012	0.0648047
high educational attainment	Hip Osteoarthritis	40	<20%	0.123195	0.0735036	0.178205
high educational attainment	Hip Osteoarthritis	45	<20%	0.274534	0.18869	0.36343
high educational attainment	Hip Osteoarthritis	50	<20%	0.527432	0.352476	0.710464
high educational attainment	Hip Osteoarthritis	55	<20%	0.880934	0.632597	1.13466
high educational attainment	Hip Osteoarthritis	60	<20%	1.33226	0.96039	1.69682
high educational attainment	Hip Osteoarthritis	65	<20%	1.80776	1.32445	2.31435
high educational attainment	Hip Osteoarthritis	70	<20%	2.23683	1.69383	2.79338
high educational attainment	Hip Osteoarthritis	75	<20%	2.53514	1.96183	3.14394
high educational attainment	Hip Osteoarthritis	80	<20%	2.63885	2.06572	3.26029
high educational attainment	Hip Osteoarthritis	5	20-40%	0	0	0
high educational attainment	Hip Osteoarthritis	10	20-40%	0	0	0
high educational attainment	Hip Osteoarthritis	15	20-40%	0	0	0
high educational attainment	Hip Osteoarthritis	20	20-40%	0	0	0
high educational attainment	Hip Osteoarthritis	25	20-40%	0	0	0
high educational attainment	Hip Osteoarthritis	30	20-40%	0	0	0
high educational attainment	Hip Osteoarthritis	35	20-40%	0.0570374	0.0301954	0.0864918
high educational attainment	Hip Osteoarthritis	40	20-40%	0.166053	0.0982197	0.241077
high educational attainment	Hip Osteoarthritis	45	20-40%	0.36994	0.257029	0.493037
high educational attainment	Hip Osteoarthritis	50	20-40%	0.710407	0.473045	0.964701
high educational attainment	Hip Osteoarthritis	55	20-40%	1.18579	0.852664	1.53481
high educational attainment	Hip Osteoarthritis	60	20-40%	1.79184	1.28443	2.29482
high educational attainment	Hip Osteoarthritis	65	20-40%	2.42923	1.8111	3.06138
high educational attainment	Hip Osteoarthritis	70	20-40%	3.00337	2.32181	3.7425
high educational attainment	Hip Osteoarthritis	75	20-40%	3.40195	2.66379	4.18799
high educational attainment	Hip Osteoarthritis	80	20-40%	3.54041	2.79024	4.3168
high educational attainment	Hip Osteoarthritis	5	40-60%	0	0	0
high educational attainment	Hip Osteoarthritis	10	40-60%	0	0	0
high educational attainment	Hip Osteoarthritis	15	40-60%	0	0	0
high educational attainment	Hip Osteoarthritis	20	40-60%	0	0	0
high educational attainment	Hip Osteoarthritis	25	40-60%	0	0	0
high educational attainment	Hip Osteoarthritis	30	40-60%	0	0	0
high educational attainment	Hip Osteoarthritis	35	40-60%	0.0657273	0.0351345	0.10045
high educational attainment	Hip Osteoarthritis	40	40-60%	0.191335	0.114039	0.276182
high educational attainment	Hip Osteoarthritis	45	40-60%	0.426199	0.295026	0.561357
high educational attainment	Hip Osteoarthritis	50	40-60%	0.818225	0.539353	1.11014
high educational attainment	Hip Osteoarthritis	55	40-60%	1.36525	0.998729	1.73985
high educational attainment	Hip Osteoarthritis	60	40-60%	2.06202	1.49808	2.61172
high educational attainment	Hip Osteoarthritis	65	40-60%	2.79407	2.082	3.48766
high educational attainment	Hip Osteoarthritis	70	40-60%	3.4528	2.67106	4.25757
high educational attainment	Hip Osteoarthritis	75	40-60%	3.90969	3.07303	4.77997
high educational attainment	Hip Osteoarthritis	80	40-60%	4.06833	3.23237	4.94576
high educational attainment	Hip Osteoarthritis	5	60-95%	0	0	0
high educational attainment	Hip Osteoarthritis	10	60-95%	0	0	0
high educational attainment	Hip Osteoarthritis	15	60-95%	0	0	0
high educational attainment	Hip Osteoarthritis	20	60-95%	0	0	0
high educational attainment	Hip Osteoarthritis	25	60-95%	0	0	0
high educational attainment	Hip Osteoarthritis	30	60-95%	0	0	0
high educational attainment	Hip Osteoarthritis	35	60-95%	0.0926424	0.0494795	0.141863
high educational attainment	Hip Osteoarthritis	40	60-95%	0.269616	0.159045	0.386538
high educational attainment	Hip Osteoarthritis	45	60-95%	0.600276	0.417606	0.790139
high educational attainment	Hip Osteoarthritis	50	60-95%	1.15148	0.765319	1.56822
high educational attainment	Hip Osteoarthritis	55	60-95%	1.91907	1.41297	2.43698
high educational attainment	Hip Osteoarthritis	60	60-95%	2.89416	2.10211	3.70257
high educational attainment	Hip Osteoarthritis	65	60-95%	3.91538	2.95346	4.97933
high educational attainment	Hip Osteoarthritis	70	60-95%	4.83135	3.7384	5.96627
high educational attainment	Hip Osteoarthritis	75	60-95%	5.46494	4.28199	6.63426
high educational attainment	Hip Osteoarthritis	80	60-95%	5.68458	4.49662	6.88445
high educational attainment	Hip Osteoarthritis	5	>95%	0	0	0
high educational attainment	Hip Osteoarthritis	10	>95%	0	0	0
high educational attainment	Hip Osteoarthritis	15	>95%	0	0	0
high educational attainment	Hip Osteoarthritis	20	>95%	0	0	0
high educational attainment	Hip Osteoarthritis	25	>95%	0	0	0
high educational attainment	Hip Osteoarthritis	30	>95%	0	0	0
high educational attainment	Hip Osteoarthritis	35	>95%	0.132611	0.0711098	0.20603
high educational attainment	Hip Osteoarthritis	40	>95%	0.385789	0.229188	0.560209
high educational attainment	Hip Osteoarthritis	45	>95%	0.858299	0.592689	1.15025
high educational attainment	Hip Osteoarthritis	50	>95%	1.64442	1.08669	2.24987
high educational attainment	Hip Osteoarthritis	55	>95%	2.73593	1.98295	3.51085
high educational attainment	Hip Osteoarthritis	60	>95%	4.11695	2.99068	5.238
high educational attainment	Hip Osteoarthritis	65	>95%	5.55648	4.10822	6.97961
high educational attainment	Hip Osteoarthritis	70	>95%	6.8415	5.23888	8.49428
high educational attainment	Hip Osteoarthritis	75	>95%	7.72677	6.00796	9.585
high educational attainment	Hip Osteoarthritis	80	>95%	8.03293	6.29257	9.86406
high educational attainment	Knee Osteoarthritis	5	<20%	0	0	0
high educational attainment	Knee Osteoarthritis	10	<20%	0	0	0
high educational attainment	Knee Osteoarthritis	15	<20%	0	0	0
high educational attainment	Knee Osteoarthritis	20	<20%	0	0	0
high educational attainment	Knee Osteoarthritis	25	<20%	0	0	0
high educational attainment	Knee Osteoarthritis	30	<20%	0	0	0
high educational attainment	Knee Osteoarthritis	35	<20%	0.266807	0.181936	0.341528
high educational attainment	Knee Osteoarthritis	40	<20%	1.32921	1.00633	1.69236
high educational attainment	Knee Osteoarthritis	45	<20%	3.13865	2.62651	3.65977
high educational attainment	Knee Osteoarthritis	50	<20%	5.61147	4.58138	6.76547
high educational attainment	Knee Osteoarthritis	55	<20%	8.83409	7.52974	10.1294
high educational attainment	Knee Osteoarthritis	60	<20%	12.8325	10.9184	14.633
high educational attainment	Knee Osteoarthritis	65	<20%	16.9989	14.7123	19.1955
high educational attainment	Knee Osteoarthritis	70	<20%	20.8366	18.429	23.152
high educational attainment	Knee Osteoarthritis	75	<20%	23.9931	21.4081	26.4551
high educational attainment	Knee Osteoarthritis	80	<20%	26.2507	23.5649	28.7641
high educational attainment	Knee Osteoarthritis	5	20-40%	0	0	0
high educational attainment	Knee Osteoarthritis	10	20-40%	0	0	0
high educational attainment	Knee Osteoarthritis	15	20-40%	0	0	0
high educational attainment	Knee Osteoarthritis	20	20-40%	0	0	0
high educational attainment	Knee Osteoarthritis	25	20-40%	0	0	0
high educational attainment	Knee Osteoarthritis	30	20-40%	0	0	0
high educational attainment	Knee Osteoarthritis	35	20-40%	0.340392	0.234871	0.437014
high educational attainment	Knee Osteoarthritis	40	20-40%	1.69328	1.27952	2.14438
high educational attainment	Knee Osteoarthritis	45	20-40%	3.98806	3.35213	4.67491
high educational attainment	Knee Osteoarthritis	50	20-40%	7.10463	5.78432	8.46734
high educational attainment	Knee Osteoarthritis	55	20-40%	11.1314	9.43027	12.6409
high educational attainment	Knee Osteoarthritis	60	20-40%	16.0705	13.6142	18.3147
high educational attainment	Knee Osteoarthritis	65	20-40%	21.1465	18.2709	23.8915
high educational attainment	Knee Osteoarthritis	70	20-40%	25.7535	22.7422	28.6034
high educational attainment	Knee Osteoarthritis	75	20-40%	29.4892	26.2779	32.4436
high educational attainment	Knee Osteoarthritis	80	20-40%	32.1282	28.9338	35.0879
high educational attainment	Knee Osteoarthritis	5	40-60%	0	0	0
high educational attainment	Knee Osteoarthritis	10	40-60%	0	0	0
high educational attainment	Knee Osteoarthritis	15	40-60%	0	0	0
high educational attainment	Knee Osteoarthritis	20	40-60%	0	0	0
high educational attainment	Knee Osteoarthritis	25	40-60%	0	0	0
high educational attainment	Knee Osteoarthritis	30	40-60%	0	0	0
high educational attainment	Knee Osteoarthritis	35	40-60%	0.38801	0.27108	0.499771
high educational attainment	Knee Osteoarthritis	40	40-60%	1.92829	1.45842	2.43861
high educational attainment	Knee Osteoarthritis	45	40-60%	4.53403	3.82157	5.27559
high educational attainment	Knee Osteoarthritis	50	40-60%	8.05863	6.63434	9.57826
high educational attainment	Knee Osteoarthritis	55	40-60%	12.5873	10.7894	14.2795
high educational attainment	Knee Osteoarthritis	60	40-60%	18.1009	15.5511	20.5017
high educational attainment	Knee Osteoarthritis	65	40-60%	23.7168	20.7837	26.3957
high educational attainment	Knee Osteoarthritis	70	40-60%	28.7654	25.7356	31.6775
high educational attainment	Knee Osteoarthritis	75	40-60%	32.8216	29.7226	35.6961
high educational attainment	Knee Osteoarthritis	80	40-60%	35.6642	32.6024	38.4787
high educational attainment	Knee Osteoarthritis	5	60-95%	0	0	0
high educational attainment	Knee Osteoarthritis	10	60-95%	0	0	0
high educational attainment	Knee Osteoarthritis	15	60-95%	0	0	0
high educational attainment	Knee Osteoarthritis	20	60-95%	0	0	0
high educational attainment	Knee Osteoarthritis	25	60-95%	0	0	0
high educational attainment	Knee Osteoarthritis	30	60-95%	0	0	0
high educational attainment	Knee Osteoarthritis	35	60-95%	0.488519	0.336058	0.621867
high educational attainment	Knee Osteoarthritis	40	60-95%	2.42285	1.82278	3.03435
high educational attainment	Knee Osteoarthritis	45	60-95%	5.67698	4.76945	6.55114
high educational attainment	Knee Osteoarthritis	50	60-95%	10.0412	8.26513	11.9109
high educational attainment	Knee Osteoarthritis	55	60-95%	15.5831	13.3401	17.7081
high educational attainment	Knee Osteoarthritis	60	60-95%	22.2254	19.0644	25.0301
high educational attainment	Knee Osteoarthritis	65	60-95%	28.864	25.4069	32.0207
high educational attainment	Knee Osteoarthritis	70	60-95%	34.7129	31.2065	38.0305
high educational attainment	Knee Osteoarthritis	75	60-95%	39.3216	35.6045	42.6354
high educational attainment	Knee Osteoarthritis	80	60-95%	42.4969	38.8595	45.7596
high educational attainment	Knee Osteoarthritis	5	>95%	0	0	0
high educational attainment	Knee Osteoarthritis	10	>95%	0	0	0
high educational attainment	Knee Osteoarthritis	15	>95%	0	0	0
high educational attainment	Knee Osteoarthritis	20	>95%	0	0	0
high educational attainment	Knee Osteoarthritis	25	>95%	0	0	0
high educational attainment	Knee Osteoarthritis	30	>95%	0	0	0
high educational attainment	Knee Osteoarthritis	35	>95%	0.715266	0.492555	0.923438
high educational attainment	Knee Osteoarthritis	40	>95%	3.53117	2.65463	4.51014
high educational attainment	Knee Osteoarthritis	45	>95%	8.20894	6.87877	9.69829
high educational attainment	Knee Osteoarthritis	50	>95%	14.3627	11.7992	17.1362
high educational attainment	Knee Osteoarthritis	55	>95%	21.9722	18.6438	25.0846
high educational attainment	Knee Osteoarthritis	60	>95%	30.7758	26.3703	34.735
high educational attainment	Knee Osteoarthritis	65	>95%	39.2062	34.4537	43.581
high educational attainment	Knee Osteoarthritis	70	>95%	46.3031	41.5092	50.8579
high educational attainment	Knee Osteoarthritis	75	>95%	51.6543	46.8668	56.1796
high educational attainment	Knee Osteoarthritis	80	>95%	55.2023	50.4854	59.5927
high educational attainment	Any Cancer	5	<20%	0.116044	0.025164	0.206809
high educational attainment	Any Cancer	10	<20%	0.19819	0.106066	0.289266
high educational attainment	Any Cancer	15	<20%	0.290302	0.191495	0.386102
high educational attainment	Any Cancer	20	<20%	0.411802	0.313203	0.509969
high educational attainment	Any Cancer	25	<20%	0.594736	0.475551	0.710347
high educational attainment	Any Cancer	30	<20%	0.845661	0.711083	0.984109
high educational attainment	Any Cancer	35	<20%	1.20208	1.0311	1.36631
high educational attainment	Any Cancer	40	<20%	1.68302	1.47551	1.88524
high educational attainment	Any Cancer	45	<20%	2.38495	2.09963	2.67224
high educational attainment	Any Cancer	50	<20%	3.56402	3.14673	3.9603
high educational attainment	Any Cancer	55	<20%	5.31135	4.72723	5.90441
high educational attainment	Any Cancer	60	<20%	7.94635	7.04394	8.89236
high educational attainment	Any Cancer	65	<20%	11.9781	10.6544	13.2971
high educational attainment	Any Cancer	70	<20%	17.4962	15.7082	19.1865
high educational attainment	Any Cancer	75	<20%	23.8745	21.7748	26.0197
high educational attainment	Any Cancer	80	<20%	30.8822	28.3806	33.1418
high educational attainment	Any Cancer	5	20-40%	0.132548	0.029026	0.232967
high educational attainment	Any Cancer	10	20-40%	0.226365	0.121201	0.326037
high educational attainment	Any Cancer	15	20-40%	0.331551	0.221614	0.436146
high educational attainment	Any Cancer	20	20-40%	0.470274	0.361266	0.576074
high educational attainment	Any Cancer	25	20-40%	0.679093	0.54443	0.809074
high educational attainment	Any Cancer	30	20-40%	0.965436	0.811363	1.11684
high educational attainment	Any Cancer	35	20-40%	1.37198	1.19063	1.55
high educational attainment	Any Cancer	40	20-40%	1.92023	1.68718	2.16113
high educational attainment	Any Cancer	45	20-40%	2.71971	2.38973	3.03961
high educational attainment	Any Cancer	50	20-40%	4.06075	3.57008	4.50336
high educational attainment	Any Cancer	55	20-40%	6.04372	5.38341	6.68054
high educational attainment	Any Cancer	60	20-40%	9.02388	8.01582	10.051
high educational attainment	Any Cancer	65	20-40%	13.5589	12.074	15.0327
high educational attainment	Any Cancer	70	20-40%	19.7143	17.7251	21.6021
high educational attainment	Any Cancer	75	20-40%	26.7481	24.324	28.9982
high educational attainment	Any Cancer	80	20-40%	34.3623	31.7161	36.8418
high educational attainment	Any Cancer	5	40-60%	0.142515	0.0310426	0.254887
high educational attainment	Any Cancer	10	40-60%	0.243377	0.129998	0.353194
high educational attainment	Any Cancer	15	40-60%	0.356454	0.236202	0.471634
high educational attainment	Any Cancer	20	40-60%	0.505569	0.386825	0.622199
high educational attainment	Any Cancer	25	40-60%	0.730004	0.582747	0.870038
high educational attainment	Any Cancer	30	40-60%	1.0377	0.874853	1.20433
high educational attainment	Any Cancer	35	40-60%	1.47445	1.27838	1.66071
high educational attainment	Any Cancer	40	40-60%	2.06321	1.81356	2.32366
high educational attainment	Any Cancer	45	40-60%	2.92132	2.59417	3.27595
high educational attainment	Any Cancer	50	40-60%	4.35949	3.85412	4.83513
high educational attainment	Any Cancer	55	40-60%	6.48324	5.78553	7.15228
high educational attainment	Any Cancer	60	40-60%	9.66839	8.59139	10.7395
high educational attainment	Any Cancer	65	40-60%	14.4995	12.9855	16.0129
high educational attainment	Any Cancer	70	40-60%	21.0238	19.0156	22.9977
high educational attainment	Any Cancer	75	40-60%	28.4275	25.9316	30.8242
high educational attainment	Any Cancer	80	40-60%	36.3709	33.7212	38.8143
high educational attainment	Any Cancer	5	60-95%	0.157665	0.0339261	0.278649
high educational attainment	Any Cancer	10	60-95%	0.269234	0.144073	0.391705
high educational attainment	Any Cancer	15	60-95%	0.394301	0.265551	0.522323
high educational attainment	Any Cancer	20	60-95%	0.559205	0.429984	0.688764
high educational attainment	Any Cancer	25	60-95%	0.807354	0.649863	0.967496
high educational attainment	Any Cancer	30	60-95%	1.14746	0.96672	1.33461
high educational attainment	Any Cancer	35	60-95%	1.63002	1.40748	1.83981
high educational attainment	Any Cancer	40	60-95%	2.28019	2.00689	2.56881
high educational attainment	Any Cancer	45	60-95%	3.22702	2.855	3.61734
high educational attainment	Any Cancer	50	60-95%	4.81187	4.25139	5.31505
high educational attainment	Any Cancer	55	60-95%	7.14746	6.34098	7.88088
high educational attainment	Any Cancer	60	60-95%	10.6394	9.47029	11.8184
high educational attainment	Any Cancer	65	60-95%	15.9094	14.2548	17.5683
high educational attainment	Any Cancer	70	60-95%	22.972	20.7848	25.1344
high educational attainment	Any Cancer	75	60-95%	30.9027	28.3586	33.4791
high educational attainment	Any Cancer	80	60-95%	39.2967	36.3683	41.861
high educational attainment	Any Cancer	5	>95%	0.193916	0.0426488	0.345194
high educational attainment	Any Cancer	10	>95%	0.331097	0.177989	0.484223
high educational attainment	Any Cancer	15	>95%	0.48483	0.320201	0.641921
high educational attainment	Any Cancer	20	>95%	0.687464	0.523507	0.852026
high educational attainment	Any Cancer	25	>95%	0.992243	0.801598	1.18377
high educational attainment	Any Cancer	30	>95%	1.40968	1.17567	1.64581
high educational attainment	Any Cancer	35	>95%	2.00139	1.72131	2.29553
high educational attainment	Any Cancer	40	>95%	2.79755	2.42478	3.16171
high educational attainment	Any Cancer	45	>95%	3.95478	3.45596	4.45837
high educational attainment	Any Cancer	50	>95%	5.88588	5.12465	6.53552
high educational attainment	Any Cancer	55	>95%	8.71792	7.67413	9.68099
high educational attainment	Any Cancer	60	>95%	12.9204	11.4003	14.3749
high educational attainment	Any Cancer	65	>95%	19.1875	17.06	21.2486
high educational attainment	Any Cancer	70	>95%	27.4339	24.7399	30.2468
high educational attainment	Any Cancer	75	>95%	36.4636	33.485	39.5356
high educational attainment	Any Cancer	80	>95%	45.7153	42.3287	49.021

### Sheet: TableS13
Phenotype	Ncontrols	Ncases	Ncontrols_females	Ncases_females	prevalence	AgeOnset_q25	AgeOnstet_q50	AgeOnset_q75	AgeOnset_IQR	Followup_IQR	Followup_Median	Ncontrols_lowEA	Ncases_lowEA	Ncontrols_highEA	Ncases_highEA	prevalence_lowEA	prevalence_highEA	Ncontrols_females_lowEA	Ncases_females_lowEA	Ncontrols_females_highEA	Ncases_females_highEA
Type 1 Diabetes	224538	686	131081 (58.4%)	290 (42.3%)	0.3	39.5	47.6	57.52	18.02	20.43	60.6	120586	412	103952	274	0.34	0.26	63321 (52.5%)	177 (43%)	67760 (65.2%)	113 (41.2%)
Prostate Cancer	112923	12542	0 (0%)	0 (0%)	10	62.79	68.1	72.93	10.14	18.2	65.37	71878	8261	41045	4281	10.31	9.44	0 (0%)	0 (0%)	0 (0%)	0 (0%)
Type 2 Diabetes	220282	51014	128841 (58.5%)	21930 (43%)	18.8	52.99	60.37	67.54	14.55	19.97	63.13	118167	36808	102115	14206	23.75	12.21	62180 (52.6%)	15552 (42.3%)	66661 (65.3%)	6378 (44.9%)
Gout	251876	7341	140922 (55.9%)	1625 (22.1%)	2.83	55.67	64.91	71.93	16.26	20	62.15	140353	5265	111523	2076	3.62	1.83	70339 (50.1%)	1231 (23.4%)	70583 (63.3%)	394 (19%)
Rheumatoid Arthritis	268732	7399	149096 (55.5%)	4978 (67.3%)	2.68	48.46	56.87	65.52	17.07	19.81	62.35	151116	5281	117616	2118	3.38	1.77	75168 (49.7%)	3393 (64.2%)	73928 (62.9%)	1585 (74.8%)
Breast Cancer	140447	15412	140447 (100%)	15412 (100%)	9.89	50.82	58.85	66.26	15.44	20.92	60.35	71148	8498	69299	6914	10.67	9.07	71148 (100%)	8498 (100%)	69299 (100%)	6914 (100%)
Atrial Fibrillation	144695	36365	90281 (62.4%)	13092 (36%)	20.08	59.37	67.36	73.28	13.91	22.98	59.22	70300	25501	74395	10864	26.62	12.74	39337 (56%)	9374 (36.8%)	50944 (68.5%)	3718 (34.2%)
Colorectal Cancer	243148	5288	137393 (56.5%)	2192 (41.5%)	2.13	59.28	66.95	72.9	13.62	20.09	61.73	135344	3405	107804	1883	2.45	1.72	68512 (50.6%)	1322 (38.8%)	68881 (63.9%)	870 (46.2%)
Asthma	140358	24617	81059 (57.8%)	14785 (60.1%)	14.92	46.9	56.34	65.84	18.94	19.38	63.21	74209	16786	66149	7831	18.45	10.59	38824 (52.3%)	9499 (56.6%)	42235 (63.8%)	5286 (67.5%)
Coronary Heart Disease	233002	33025	137727 (59.1%)	8948 (27.1%)	12.41	56.57	64.46	71.5	14.93	20.51	62.71	126395	25119	106607	7906	16.58	6.9	68062 (53.8%)	6831 (27.2%)	69665 (65.3%)	2117 (26.8%)
Hip Osteoarthritis	208419	19858	114410 (54.9%)	10592 (53.3%)	8.7	56.7	64.28	71.15	14.45	21	61.4	112532	13583	95887	6275	10.77	6.14	54135 (48.1%)	7077 (52.1%)	60275 (62.9%)	3515 (56%)
Knee Osteoarthritis	208419	40842	114410 (54.9%)	24222 (59.3%)	16.39	51.84	59.07	67.2	15.36	20.44	62.43	112532	28510	95887	12332	20.21	11.4	54135 (48.1%)	16534 (58%)	60275 (62.9%)	7688 (62.3%)
Skin Melanoma	273310	2667	152698 (55.9%)	1262 (47.3%)	0.97	52.13	62.14	69.91	17.78	19.82	62.25	154453	1517	118857	1150	0.97	0.96	77540 (50.2%)	702 (46.3%)	75158 (63.2%)	560 (48.7%)
Lung Cancer	187015	3885	105902 (56.6%)	875 (22.5%)	2.04	65.34	70.62	74.9	9.56	20.58	61.37	103724	3222	83291	663	3.01	0.79	52458 (50.6%)	647 (20.1%)	53444 (64.2%)	228 (34.4%)
Major Depression	239171	25843	130248 (54.5%)	16443 (63.6%)	9.75	42.88	50.33	57.3	14.42	19.01	62.97	132605	16576	106566	9267	11.11	8	64199 (48.4%)	9965 (60.1%)	66049 (62%)	6478 (69.9%)
Any Cancer	218050	70281	124314 (57%)	34331 (48.8%)	24.38	56.09	64.41	71.12	15.03	20.28	63.35	120281	45050	97769	25231	27.25	20.51	61656 (51.3%)	20484 (45.5%)	62658 (64.1%)	13847 (54.9%)
Epilepsy	204885	6129	115714 (56.5%)	2660 (43.4%)	2.9	47.14	58.25	68.4	21.26	20.47	61.92	113015	4374	91870	1755	3.73	1.87	56990 (50.4%)	1776 (40.6%)	58724 (63.9%)	884 (50.4%)
Appendicitis	249870	12113	139707 (55.9%)	5871 (48.5%)	4.62	40.99	48.85	58.41	17.42	19.77	62.79	141129	7600	108741	4513	5.11	3.98	70916 (50.2%)	3433 (45.2%)	68791 (63.3%)	2438 (54%)
Alcohol Use Disorder	231499	12620	134246 (58%)	3482 (27.6%)	5.17	43.36	51.67	61.27	17.91	19.91	61.95	125725	9471	105774	3149	7.01	2.89	65950 (52.5%)	2488 (26.3%)	68296 (64.6%)	994 (31.6%)

### Sheet: TableS14
Model	Test	Phenotype	Beta	SE	Pval
5PCs	Sex	Type 1 Diabetes	-0.472256	0.0797529	3.1903e-09
5PCs	Sex	Type 2 Diabetes	-0.291626	0.0107188	5.36913e-163
5PCs	Sex	Gout	-1.0991	0.0294314	3.11562e-305
5PCs	Sex	Rheumatoid Arthritis	0.945563	0.0267567	1.46227e-273
5PCs	Sex	Atrial Fibrillation	-0.73375	0.0153525	< 2.2E-308
5PCs	Sex	Colorectal Cancer	-0.114411	0.0302157	0.000152803
5PCs	Sex	Asthma	0.392193	0.0150352	5.39193e-150
5PCs	Sex	Coronary Heart Disease	-0.870786	0.0145172	< 2.2E-308
5PCs	Sex	Hip Osteoarthritis	0.467217	0.0164797	8.13491e-177
5PCs	Sex	Knee Osteoarthritis	0.59189	0.0121253	< 2.2E-308
5PCs	Sex	Skin Melanoma	0.0142826	0.0409536	0.727276
5PCs	Sex	Lung Cancer	-0.576951	0.0425086	5.82384e-42
5PCs	Sex	Major Depression	0.472562	0.013898	2.06037e-253
5PCs	Sex	Any Cancer	0.149713	0.0100213	1.82454e-50
5PCs	Sex	Epilepsy	-0.167789	0.0275655	1.15088e-09
5PCs	Sex	Appendicitis	-0.0634698	0.01937	0.00105025
5PCs	Sex	Alcohol Use Disorder	-1.0795	0.0209622	< 2.2E-308
5PCs	Sex	Prostate Cancer	NA	NA	NA
5PCs	Sex	Breast Cancer	NA	NA	NA
5PCs	Birth year	Type 1 Diabetes	-0.0290454	0.00271768	1.16379e-26
5PCs	Birth year	Type 2 Diabetes	-0.0643708	0.000422159	< 2.2E-308
5PCs	Birth year	Gout	-0.0608286	0.000913944	< 2.2E-308
5PCs	Birth year	Rheumatoid Arthritis	-0.0657855	0.000969455	< 2.2E-308
5PCs	Birth year	Atrial Fibrillation	-0.142728	0.000805475	< 2.2E-308
5PCs	Birth year	Colorectal Cancer	-0.0656794	0.00108793	< 2.2E-308
5PCs	Birth year	Asthma	-0.0578323	0.000581893	< 2.2E-308
5PCs	Birth year	Coronary Heart Disease	-0.103511	0.000616379	< 2.2E-308
5PCs	Birth year	Hip Osteoarthritis	-0.0757368	0.000624663	< 2.2E-308
5PCs	Birth year	Knee Osteoarthritis	-0.0681775	0.000460059	< 2.2E-308
5PCs	Birth year	Skin Melanoma	-0.0531337	0.00149372	3.89501e-277
5PCs	Birth year	Lung Cancer	-0.0976366	0.00138122	< 2.2E-308
5PCs	Birth year	Major Depression	-0.0179585	0.000491515	2.85655e-292
5PCs	Birth year	Any Cancer	-0.0876131	0.000429944	< 2.2E-308
5PCs	Birth year	Epilepsy	-0.0526288	0.000962337	< 2.2E-308
5PCs	Birth year	Appendicitis	-0.038056	0.000699056	< 2.2E-308
5PCs	Birth year	Alcohol Use Disorder	-0.0347757	0.000671588	< 2.2E-308
5PCs	Birth year	Prostate Cancer	-0.070445	0.000764914	< 2.2E-308
5PCs	Birth year	Breast Cancer	-0.0707601	0.0007809	< 2.2E-308
10PCs	Sex	Type 1 Diabetes	-0.471408	0.0797334	3.37348e-09
10PCs	Sex	Type 2 Diabetes	-0.291671	0.0107211	5.61584e-163
10PCs	Sex	Gout	-1.09916	0.0294329	3.11541e-305
10PCs	Sex	Rheumatoid Arthritis	0.944557	0.0267572	5.64536e-273
10PCs	Sex	Atrial Fibrillation	-0.734863	0.0153603	< 2.2E-308
10PCs	Sex	Colorectal Cancer	-0.114831	0.0302143	0.000144383
10PCs	Sex	Asthma	0.391894	0.0150379	1.02554e-149
10PCs	Sex	Coronary Heart Disease	-0.870928	0.0145202	< 2.2E-308
10PCs	Sex	Hip Osteoarthritis	0.465834	0.0164842	1.0929e-175
10PCs	Sex	Knee Osteoarthritis	0.59118	0.0121281	< 2.2E-308
10PCs	Sex	Skin Melanoma	0.0127248	0.0409449	0.755969
10PCs	Sex	Lung Cancer	-0.576053	0.0425253	8.35292e-42
10PCs	Sex	Major Depression	0.472396	0.0139006	3.85029e-253
10PCs	Sex	Any Cancer	0.149505	0.0100224	2.54891e-50
10PCs	Sex	Epilepsy	-0.16915	0.0275673	8.46851e-10
10PCs	Sex	Appendicitis	-0.0634638	0.0193728	0.00105318
10PCs	Sex	Alcohol Use Disorder	-1.08036	0.0209649	< 2.2E-308
10PCs	Sex	Prostate Cancer	NA	NA	NA
10PCs	Sex	Breast Cancer	NA	NA	NA
10PCs	Birth year	Type 1 Diabetes	-0.0291388	0.0027185	8.31688e-27
10PCs	Birth year	Type 2 Diabetes	-0.0644206	0.000422442	< 2.2E-308
10PCs	Birth year	Gout	-0.0608173	0.000914524	< 2.2E-308
10PCs	Birth year	Rheumatoid Arthritis	-0.0656921	0.00097011	< 2.2E-308
10PCs	Birth year	Atrial Fibrillation	-0.142623	0.00080568	< 2.2E-308
10PCs	Birth year	Colorectal Cancer	-0.0656138	0.00108887	< 2.2E-308
10PCs	Birth year	Asthma	-0.0578474	0.000582333	< 2.2E-308
10PCs	Birth year	Coronary Heart Disease	-0.103534	0.000616744	< 2.2E-308
10PCs	Birth year	Hip Osteoarthritis	-0.0756414	0.000625342	< 2.2E-308
10PCs	Birth year	Knee Osteoarthritis	-0.0680927	0.000460354	< 2.2E-308
10PCs	Birth year	Skin Melanoma	-0.052963	0.0014946	4.71842e-275
10PCs	Birth year	Lung Cancer	-0.0976771	0.00138324	< 2.2E-308
10PCs	Birth year	Major Depression	-0.0178526	0.000491884	1.99101e-288
10PCs	Birth year	Any Cancer	-0.0875759	0.000430141	< 2.2E-308
10PCs	Birth year	Epilepsy	-0.0525934	0.000963184	< 2.2E-308
10PCs	Birth year	Appendicitis	-0.038056	0.000699527	< 2.2E-308
10PCs	Birth year	Alcohol Use Disorder	-0.0348024	0.000672361	< 2.2E-308
10PCs	Birth year	Prostate Cancer	-0.0705371	0.000765859	< 2.2E-308
10PCs	Birth year	Breast Cancer	-0.0706931	0.000781301	< 2.2E-308

### Sheet: TableS15
Model	Test	Phenotype	Beta	SE	Pval
Education	Sex	Type 1 Diabetes	-0.470612	0.0799855	4.01155e-09
Education	Sex	Type 2 Diabetes	-0.27331	0.0107478	1.19782e-142
Education	Sex	Gout	-1.091	0.0294404	1.33355e-300
Education	Sex	Rheumatoid Arthritis	0.958096	0.0267236	1.70745e-281
Education	Sex	Atrial Fibrillation	-0.726958	0.0153797	< 2.2E-308
Education	Sex	Colorectal Cancer	-0.119866	0.0302725	7.5091e-05
Education	Sex	Asthma	0.407483	0.0150571	2.72492e-161
Education	Sex	Coronary Heart Disease	-0.865205	0.0145381	< 2.2E-308
Education	Sex	Hip Osteoarthritis	0.473267	0.0164906	3.89926e-181
Education	Sex	Knee Osteoarthritis	0.608053	0.0121484	< 2.2E-308
Education	Sex	Skin Melanoma	-0.00422051	0.0411131	0.918236
Education	Sex	Lung Cancer	-0.561764	0.0424476	5.56192e-40
Education	Sex	Major Depression	0.497105	0.0139327	8.33989e-279
Education	Sex	Any Cancer	0.143073	0.0100404	4.50052e-46
Education	Sex	Epilepsy	-0.152587	0.027565	3.10261e-08
Education	Sex	Appendicitis	-0.0640935	0.0194088	0.000958969
Education	Sex	Alcohol Use Disorder	-1.04252	0.0209743	< 2.2E-308
Education	Sex	Prostate Cancer	NA	NA	NA
Education	Sex	Breast Cancer	NA	NA	NA
Education	Birth year	Type 1 Diabetes	-0.0288842	0.00278336	3.14004e-25
Education	Birth year	Type 2 Diabetes	-0.0612447	0.000427994	< 2.2E-308
Education	Birth year	Gout	-0.0594852	0.000934985	< 2.2E-308
Education	Birth year	Rheumatoid Arthritis	-0.0626296	0.000992718	< 2.2E-308
Education	Birth year	Atrial Fibrillation	-0.140836	0.000811238	< 2.2E-308
Education	Birth year	Colorectal Cancer	-0.0667098	0.0011255	< 2.2E-308
Education	Birth year	Asthma	-0.0548703	0.000592758	< 2.2E-308
Education	Birth year	Coronary Heart Disease	-0.100779	0.000623072	< 2.2E-308
Education	Birth year	Hip Osteoarthritis	-0.0744742	0.000641698	< 2.2E-308
Education	Birth year	Knee Osteoarthritis	-0.0655401	0.000468928	< 2.2E-308
Education	Birth year	Skin Melanoma	-0.0566374	0.00155821	2.86554e-289
Education	Birth year	Lung Cancer	-0.0932212	0.00140734	< 2.2E-308
Education	Birth year	Major Depression	-0.0153294	0.000502725	3.27017e-204
Education	Birth year	Any Cancer	-0.0889416	0.000440933	< 2.2E-308
Education	Birth year	Epilepsy	-0.0501574	0.000988333	< 2.2E-308
Education	Birth year	Appendicitis	-0.038142	0.000718796	< 2.2E-308
Education	Birth year	Alcohol Use Disorder	-0.0307834	0.000678044	< 2.2E-308
Education	Birth year	Prostate Cancer	-0.0730971	0.000793619	< 2.2E-308
Education	Birth year	Breast Cancer	-0.0738825	0.000812756	< 2.2E-308
Education	high educational attainment	Type 1 Diabetes	-0.0213939	0.0807857	0.791146
Education	high educational attainment	Type 2 Diabetes	-0.415763	0.011547	6.69255e-284
Education	high educational attainment	Gout	-0.170011	0.02754	6.68965e-10
Education	high educational attainment	Rheumatoid Arthritis	-0.344796	0.0271726	6.79505e-37
Education	high educational attainment	Atrial Fibrillation	-0.259932	0.015994	2.16818e-59
Education	high educational attainment	Colorectal Cancer	0.115341	0.0305917	0.000163021
Education	high educational attainment	Asthma	-0.348353	0.015519	1.37213e-111
Education	high educational attainment	Coronary Heart Disease	-0.355954	0.0153315	3.05178e-119
Education	high educational attainment	Hip Osteoarthritis	-0.137647	0.0171498	1.0055e-15
Education	high educational attainment	Knee Osteoarthritis	-0.313291	0.0125612	2.66387e-137
Education	high educational attainment	Skin Melanoma	0.379185	0.0411819	3.33593e-20
Education	high educational attainment	Lung Cancer	-0.559983	0.0452394	3.42822e-35
Education	high educational attainment	Major Depression	-0.317374	0.0141296	9.85434e-112
Education	high educational attainment	Any Cancer	0.15275	0.0103238	1.55597e-49
Education	high educational attainment	Epilepsy	-0.289964	0.0299525	3.63948e-22
Education	high educational attainment	Appendicitis	0.0103616	0.0200474	0.605256
Education	high educational attainment	Alcohol Use Disorder	-0.610546	0.0216772	1.55267e-174
Education	high educational attainment	Prostate Cancer	0.32663	0.0215473	6.63274e-52
Education	high educational attainment	Breast Cancer	0.282093	0.0183958	4.49083e-53
PGS	Sex	Type 1 Diabetes	-0.480178	0.0797508	1.73356e-09
PGS	Sex	Type 2 Diabetes	-0.324893	0.0110658	1.77452e-189
PGS	Sex	Gout	-1.10843	0.0295165	< 2.2E-308
PGS	Sex	Rheumatoid Arthritis	0.942965	0.0268885	1.9663e-269
PGS	Sex	Atrial Fibrillation	-0.7583	0.0157867	< 2.2E-308
PGS	Sex	Colorectal Cancer	-0.120373	0.0302987	7.10071e-05
PGS	Sex	Asthma	0.393973	0.0151423	3.09715e-149
PGS	Sex	Coronary Heart Disease	-0.898527	0.0147142	< 2.2E-308
PGS	Sex	Hip Osteoarthritis	0.46743	0.0166055	2.45301e-174
PGS	Sex	Knee Osteoarthritis	0.596636	0.0122214	< 2.2E-308
PGS	Sex	Skin Melanoma	0.0124121	0.0409749	0.761951
PGS	Sex	Lung Cancer	-0.574567	0.042577	1.67835e-41
PGS	Sex	Major Depression	0.469182	0.0139301	1.08616e-248
PGS	Sex	Any Cancer	0.148947	0.0100503	1.0845e-49
PGS	Sex	Epilepsy	-0.169764	0.0275676	7.36267e-10
PGS	Sex	Appendicitis	-0.0637957	0.0193754	0.000992636
PGS	Sex	Alcohol Use Disorder	-1.08089	0.0209667	< 2.2E-308
PGS	Sex	Prostate Cancer	NA	NA	NA
PGS	Sex	Breast Cancer	NA	NA	NA
PGS	Birth year	Type 1 Diabetes	-0.0288484	0.0027151	2.27616e-26
PGS	Birth year	Type 2 Diabetes	-0.0664258	0.000436333	< 2.2E-308
PGS	Birth year	Gout	-0.0612975	0.000923105	< 2.2E-308
PGS	Birth year	Rheumatoid Arthritis	-0.065847	0.000976054	< 2.2E-308
PGS	Birth year	Atrial Fibrillation	-0.144498	0.000826997	< 2.2E-308
PGS	Birth year	Colorectal Cancer	-0.0656636	0.0010957	< 2.2E-308
PGS	Birth year	Asthma	-0.0579097	0.000586683	< 2.2E-308
PGS	Birth year	Coronary Heart Disease	-0.10529	0.000626903	< 2.2E-308
PGS	Birth year	Hip Osteoarthritis	-0.0759505	0.000630292	< 2.2E-308
PGS	Birth year	Knee Osteoarthritis	-0.0687925	0.000464404	< 2.2E-308
PGS	Birth year	Skin Melanoma	-0.0530224	0.00149788	1.81353e-274
PGS	Birth year	Lung Cancer	-0.097648	0.00138649	< 2.2E-308
PGS	Birth year	Major Depression	-0.0177945	0.000493116	3.76854e-285
PGS	Birth year	Any Cancer	-0.0878044	0.000431434	< 2.2E-308
PGS	Birth year	Epilepsy	-0.0525962	0.000963277	< 2.2E-308
PGS	Birth year	Appendicitis	-0.0380506	0.000699699	< 2.2E-308
PGS	Birth year	Alcohol Use Disorder	-0.0347875	0.00067232	< 2.2E-308
PGS	Birth year	Prostate Cancer	-0.073226	0.000802854	< 2.2E-308
PGS	Birth year	Breast Cancer	-0.0714154	0.000793828	< 2.2E-308
PGS	PGS	Type 1 Diabetes	0.720713	0.038323	6.70933e-79
PGS	PGS	Type 2 Diabetes	0.633867	0.00582756	< 2.2E-308
PGS	PGS	Gout	0.485996	0.0125437	< 2.2E-308
PGS	PGS	Rheumatoid Arthritis	0.490251	0.0121111	< 2.2E-308
PGS	PGS	Atrial Fibrillation	0.550838	0.00810318	< 2.2E-308
PGS	PGS	Colorectal Cancer	0.443572	0.0143612	1.79179e-209
PGS	PGS	Asthma	0.310882	0.00732788	< 2.2E-308
PGS	PGS	Coronary Heart Disease	0.430719	0.00721262	< 2.2E-308
PGS	PGS	Hip Osteoarthritis	0.360968	0.00799422	< 2.2E-308
PGS	PGS	Knee Osteoarthritis	0.308511	0.00590042	< 2.2E-308
PGS	PGS	Skin Melanoma	0.32386	0.0197593	2.24325e-60
PGS	PGS	Lung Cancer	0.215916	0.0170673	1.10716e-36
PGS	PGS	Major Depression	0.227224	0.00668744	4.75154e-253
PGS	PGS	Any Cancer	0.172262	0.00494432	5.96186e-266
PGS	PGS	Epilepsy	0.0622402	0.0138568	7.06696e-06
PGS	PGS	Appendicitis	0.0799095	0.00938928	1.72853e-17
PGS	PGS	Alcohol Use Disorder	0.0559624	0.00929645	1.7468e-09
PGS	PGS	Prostate Cancer	0.741375	0.0110092	< 2.2E-308
PGS	PGS	Breast Cancer	0.525068	0.00930099	< 2.2E-308

### Sheet: TableS16
Test	Phenotype	Beta	SE	Pval
Sex	Type 1 Diabetes	-0.480097	0.0799836	1.94366e-09
Sex	Type 2 Diabetes	-0.307607	0.0110924	2.91737e-169
Sex	Gout	-1.10098	0.0295244	2.34554e-304
Sex	Rheumatoid Arthritis	0.955833	0.0268625	2.62199e-277
Sex	Atrial Fibrillation	-0.751104	0.015814	< 2.2E-308
Sex	Colorectal Cancer	-0.126851	0.0303617	2.94108e-05
Sex	Asthma	0.409358	0.0151649	1.74557e-160
Sex	Coronary Heart Disease	-0.893125	0.0147347	< 2.2E-308
Sex	Hip Osteoarthritis	0.472957	0.0166168	3.40399e-178
Sex	Knee Osteoarthritis	0.611707	0.0122435	< 2.2E-308
Sex	Skin Melanoma	-0.00610888	0.0411361	0.881945
Sex	Lung Cancer	-0.559504	0.0425175	1.50325e-39
Sex	Major Depression	0.492611	0.0139659	1.55282e-272
Sex	Any Cancer	0.142166	0.0100697	2.93189e-45
Sex	Epilepsy	-0.154649	0.0275673	2.02462e-08
Sex	Appendicitis	-0.0644646	0.0194141	0.000898556
Sex	Alcohol Use Disorder	-1.04393	0.020979	< 2.2E-308
Sex	Prostate Cancer	NA	NA	NA
Sex	Breast Cancer	NA	NA	NA
Birth year	Type 1 Diabetes	-0.0288402	0.00278424	3.83488e-25
Birth year	Type 2 Diabetes	-0.063692	0.000442548	< 2.2E-308
Birth year	Gout	-0.0600048	0.000943854	< 2.2E-308
Birth year	Rheumatoid Arthritis	-0.0628108	0.000999163	< 2.2E-308
Birth year	Atrial Fibrillation	-0.142632	0.000832845	< 2.2E-308
Birth year	Colorectal Cancer	-0.0668479	0.0011335	< 2.2E-308
Birth year	Asthma	-0.0549808	0.000597392	< 2.2E-308
Birth year	Coronary Heart Disease	-0.10269	0.000633628	< 2.2E-308
Birth year	Hip Osteoarthritis	-0.074802	0.000647537	< 2.2E-308
Birth year	Knee Osteoarthritis	-0.0663882	0.000473517	< 2.2E-308
Birth year	Skin Melanoma	-0.0565273	0.00156223	1.10225e-286
Birth year	Lung Cancer	-0.0932907	0.00141272	< 2.2E-308
Birth year	Major Depression	-0.0153336	0.000504253	4.21994e-203
Birth year	Any Cancer	-0.0891494	0.000442481	< 2.2E-308
Birth year	Epilepsy	-0.0501398	0.000989249	< 2.2E-308
Birth year	Appendicitis	-0.0381432	0.000719457	< 2.2E-308
Birth year	Alcohol Use Disorder	-0.0308002	0.000678713	< 2.2E-308
Birth year	Prostate Cancer	-0.0758163	0.000831427	< 2.2E-308
Birth year	Breast Cancer	-0.0746789	0.000826697	< 2.2E-308
high educational attainment	Type 1 Diabetes	-0.00107587	0.0809561	0.989397
high educational attainment	Type 2 Diabetes	-0.364933	0.0118744	2.07596e-207
high educational attainment	Gout	-0.165036	0.0276862	2.50772e-09
high educational attainment	Rheumatoid Arthritis	-0.334137	0.027299	1.90342e-34
high educational attainment	Atrial Fibrillation	-0.255506	0.0164203	1.35298e-54
high educational attainment	Colorectal Cancer	0.133344	0.0307096	1.4114e-05
high educational attainment	Asthma	-0.347537	0.0156175	1.05547e-109
high educational attainment	Coronary Heart Disease	-0.342101	0.0155185	1.07283e-107
high educational attainment	Hip Osteoarthritis	-0.125511	0.0172729	3.69317e-13
high educational attainment	Knee Osteoarthritis	-0.285851	0.0126545	5.57689e-113
high educational attainment	Skin Melanoma	0.37936	0.0412228	3.49098e-20
high educational attainment	Lung Cancer	-0.552015	0.0453005	3.70845e-34
high educational attainment	Major Depression	-0.299853	0.0141653	1.88025e-99
high educational attainment	Any Cancer	0.154657	0.0103551	1.94052e-50
high educational attainment	Epilepsy	-0.288421	0.0299583	6.12403e-22
high educational attainment	Appendicitis	0.0111442	0.0200532	0.578396
high educational attainment	Alcohol Use Disorder	-0.611255	0.0216824	7.47427e-175
high educational attainment	Prostate Cancer	0.321463	0.0222356	2.25973e-47
high educational attainment	Breast Cancer	0.294452	0.0187129	8.67585e-56
PGS	Type 1 Diabetes	0.720706	0.0383266	6.96153e-79
PGS	Type 2 Diabetes	0.627066	0.00584211	< 2.2E-308
PGS	Gout	0.485697	0.0125466	< 2.2E-308
PGS	Rheumatoid Arthritis	0.48904	0.0121212	< 2.2E-308
PGS	Atrial Fibrillation	0.55045	0.00811296	< 2.2E-308
PGS	Colorectal Cancer	0.444621	0.0143623	2.00875e-210
PGS	Asthma	0.310918	0.00734438	< 2.2E-308
PGS	Coronary Heart Disease	0.42832	0.0072265	< 2.2E-308
PGS	Hip Osteoarthritis	0.360178	0.00799672	< 2.2E-308
PGS	Knee Osteoarthritis	0.303082	0.00591294	< 2.2E-308
PGS	Skin Melanoma	0.323427	0.0197582	3.17216e-60
PGS	Lung Cancer	0.212535	0.0170942	1.72622e-35
PGS	Major Depression	0.222257	0.00669801	1.91943e-241
PGS	Any Cancer	0.172517	0.00494673	1.78509e-266
PGS	Epilepsy	0.0615936	0.0138625	8.86399e-06
PGS	Appendicitis	0.0799302	0.00938934	1.69697e-17
PGS	Alcohol Use Disorder	0.0573159	0.0093143	7.57741e-10
PGS	Prostate Cancer	0.740722	0.0110239	< 2.2E-308
PGS	Breast Cancer	0.52647	0.00931177	< 2.2E-308

### Sheet: TableS17
Test	Phenotype	Beta	SE	Pval
Sex	Type 1 Diabetes	-0.479873	0.0800046	1.99673e-09
Sex	Type 2 Diabetes	-0.307675	0.0110913	2.28743e-169
Sex	Gout	-1.10083	0.0295251	2.91517e-304
Sex	Rheumatoid Arthritis	0.9555	0.0268584	3.35795e-277
Sex	Atrial Fibrillation	-0.751214	0.0158139	< 2.2E-308
Sex	Colorectal Cancer	-0.126843	0.0303617	2.94445e-05
Sex	Asthma	0.409347	0.0151637	1.6783e-160
Sex	Coronary Heart Disease	-0.893134	0.0147353	< 2.2E-308
Sex	Hip Osteoarthritis	0.473006	0.0166158	2.97588e-178
Sex	Knee Osteoarthritis	0.611742	0.0122441	< 2.2E-308
Sex	Skin Melanoma	-0.00610745	0.0411362	0.881973
Sex	Lung Cancer	-0.559656	0.0425162	1.42619e-39
Sex	Major Depression	0.492588	0.0139658	1.63762e-272
Sex	Any Cancer	0.14217	0.0100697	2.91602e-45
Sex	Epilepsy	-0.15463	0.0275673	2.03286e-08
Sex	Appendicitis	-0.0644661	0.0194142	0.000898338
Sex	Alcohol Use Disorder	-1.04393	0.0209791	< 2.2E-308
Sex	Prostate Cancer	NA	NA	NA
Sex	Breast Cancer	NA	NA	NA
Birth year	Type 1 Diabetes	-0.0289291	0.00278482	2.8076e-25
Birth year	Type 2 Diabetes	-0.0636802	0.000442511	< 2.2E-308
Birth year	Gout	-0.0599957	0.000943808	< 2.2E-308
Birth year	Rheumatoid Arthritis	-0.0627941	0.000998995	< 2.2E-308
Birth year	Atrial Fibrillation	-0.14262	0.000832878	< 2.2E-308
Birth year	Colorectal Cancer	-0.0668487	0.00113353	< 2.2E-308
Birth year	Asthma	-0.054968	0.00059738	< 2.2E-308
Birth year	Coronary Heart Disease	-0.102691	0.000633819	< 2.2E-308
Birth year	Hip Osteoarthritis	-0.0747877	0.000647472	< 2.2E-308
Birth year	Knee Osteoarthritis	-0.0663906	0.000473566	< 2.2E-308
Birth year	Skin Melanoma	-0.0565308	0.00156237	1.14281e-286
Birth year	Lung Cancer	-0.0932924	0.00141272	< 2.2E-308
Birth year	Major Depression	-0.0153318	0.000504269	4.87079e-203
Birth year	Any Cancer	-0.089148	0.000442485	< 2.2E-308
Birth year	Epilepsy	-0.0501384	0.000989263	< 2.2E-308
Birth year	Appendicitis	-0.0381431	0.00071946	< 2.2E-308
Birth year	Alcohol Use Disorder	-0.0308002	0.000678717	< 2.2E-308
Birth year	Prostate Cancer	-0.075844	0.000831807	< 2.2E-308
Birth year	Breast Cancer	-0.0746791	0.000826699	< 2.2E-308
high educational attainment	Type 1 Diabetes	-0.199651	0.100617	0.0472266
high educational attainment	Type 2 Diabetes	-0.374394	0.0124298	2.59252e-199
high educational attainment	Gout	-0.175807	0.0301609	5.57705e-09
high educational attainment	Rheumatoid Arthritis	-0.357381	0.0299528	8.1122e-33
high educational attainment	Atrial Fibrillation	-0.262664	0.0168203	5.67664e-55
high educational attainment	Colorectal Cancer	0.135049	0.0328251	3.8852e-05
high educational attainment	Asthma	-0.35278	0.0159693	3.84165e-108
high educational attainment	Coronary Heart Disease	-0.341841	0.0159354	4.40895e-102
high educational attainment	Hip Osteoarthritis	-0.135861	0.0178768	2.96459e-14
high educational attainment	Knee Osteoarthritis	-0.285122	0.0127981	5.97581e-110
high educational attainment	Skin Melanoma	0.389313	0.043013	1.41608e-19
high educational attainment	Lung Cancer	-0.562253	0.0462762	5.74096e-34
high educational attainment	Major Depression	-0.30084	0.0143565	1.69355e-97
high educational attainment	Any Cancer	0.153823	0.0103755	1.00076e-49
high educational attainment	Epilepsy	-0.288722	0.0299926	6.18381e-22
high educational attainment	Appendicitis	0.0111901	0.0201009	0.577736
high educational attainment	Alcohol Use Disorder	-0.610771	0.0217124	4.19413e-174
high educational attainment	Prostate Cancer	0.342942	0.0249306	4.69823e-43
high educational attainment	Breast Cancer	0.293719	0.0199218	3.3833e-49
EAxPGS	Type 1 Diabetes	0.271764	0.077891	0.000484788
EAxPGS	Type 2 Diabetes	0.0319855	0.0122012	0.00875395
EAxPGS	Gout	0.0249522	0.0273964	0.36241
EAxPGS	Rheumatoid Arthritis	0.0511631	0.0265075	0.05359
EAxPGS	Atrial Fibrillation	0.0332503	0.0165931	0.045085
EAxPGS	Colorectal Cancer	-0.00434644	0.0295861	0.883204
EAxPGS	Asthma	0.024732	0.0154002	0.108284
EAxPGS	Coronary Heart Disease	-0.0011061	0.0154095	0.942777
EAxPGS	Hip Osteoarthritis	0.038758	0.0168451	0.0214006
EAxPGS	Knee Osteoarthritis	-0.0047224	0.0124329	0.704071
EAxPGS	Skin Melanoma	-0.0320997	0.0398512	0.420537
EAxPGS	Lung Cancer	0.0512525	0.0437285	0.241172
EAxPGS	Major Depression	0.00583421	0.0137781	0.671974
EAxPGS	Any Cancer	0.0133986	0.0101062	0.184913
EAxPGS	Epilepsy	0.00621892	0.0287129	0.828528
EAxPGS	Appendicitis	-0.000641981	0.0193602	0.973547
EAxPGS	Alcohol Use Disorder	-0.00859169	0.0211465	0.684527
EAxPGS	Prostate Cancer	-0.0428516	0.0227376	0.0594819
EAxPGS	Breast Cancer	0.00199559	0.018595	0.914536
PGS	Type 1 Diabetes	0.612011	0.0493563	2.61807e-35
PGS	Type 2 Diabetes	0.616586	0.00706654	< 2.2E-308
PGS	Gout	0.478346	0.01491	7.79379e-226
PGS	Rheumatoid Arthritis	0.473859	0.0144368	2.77061e-236
PGS	Atrial Fibrillation	0.53816	0.010156	< 2.2E-308
PGS	Colorectal Cancer	0.446208	0.0179722	4.51397e-136
PGS	Asthma	0.302301	0.0090886	1.3888e-242
PGS	Coronary Heart Disease	0.428641	0.00849992	< 2.2E-308
PGS	Hip Osteoarthritis	0.347049	0.0098128	5.50048e-274
PGS	Knee Osteoarthritis	0.304685	0.00726552	< 2.2E-308
PGS	Skin Melanoma	0.337347	0.026259	8.95137e-38
PGS	Lung Cancer	0.202929	0.0189515	9.35534e-27
PGS	Major Depression	0.2201	0.00841398	7.80517e-151
PGS	Any Cancer	0.167306	0.00631662	1.383e-154
PGS	Epilepsy	0.0597648	0.0162315	0.000231396
PGS	Appendicitis	0.0801716	0.0118821	1.50683e-11
PGS	Alcohol Use Disorder	0.0595513	0.0108175	3.69025e-08
PGS	Prostate Cancer	0.755684	0.0136173	< 2.2E-308
PGS	Breast Cancer	0.525553	0.012633	< 2.2E-308

### Sheet: TableS18
Phenotype	Study	Ncontrols	Ncases	Ncontrols_females	Ncases_females	prevalence	AgeOnset_q25	AgeOnstet_q50	AgeOnset_q75	AgeOnset_IQR	Followup_IQR	Followup_Median	Ncontrols_lowEA	Ncases_lowEA	Ncontrols_highEA	Ncases_highEA	prevalence_lowEA	prevalence_highEA	Ncontrols_females_lowEA	Ncases_females_lowEA	Ncontrols_females_highEA	Ncases_females_highEA
Type 1 Diabetes	FinnGen (20%)	56314	153	32994 (58.6%)	75 (49%)	0.27	42.03	51.42	60.97	18.94	20.36	60.82	30434	95	25880	58	0.31	0.22	15983 (52.5%)	41 (43.2%)	17011 (65.7%)	34 (58.6%)
Prostate Cancer	FinnGen (20%)	28293	3054	0 (0%)	0 (0%)	9.74	62.82	68.21	72.9	10.08	18.12	65.32	18138	1988	10155	1066	9.88	9.5	0 (0%)	0 (0%)	0 (0%)	0 (0%)
Type 2 Diabetes	FinnGen (20%)	55186	12768	32380 (58.7%)	5505 (43.1%)	18.79	52.88	60.25	67.63	14.75	19.98	63.24	29785	9142	25401	3626	23.48	12.49	15660 (52.6%)	3875 (42.4%)	16720 (65.8%)	1630 (45%)
Gout	FinnGen (20%)	63146	1760	35422 (56.1%)	413 (23.5%)	2.71	55.53	64.17	72.03	16.5	19.95	62.24	35334	1250	27812	510	3.42	1.8	17721 (50.2%)	311 (24.9%)	17701 (63.6%)	102 (20%)
Rheumatoid Arthritis	FinnGen (20%)	67447	1815	37527 (55.6%)	1228 (67.7%)	2.62	47.75	56.12	65.12	17.37	19.77	62.44	38062	1287	29385	528	3.27	1.77	18949 (49.8%)	845 (65.7%)	18578 (63.2%)	383 (72.5%)
Breast Cancer	FinnGen (20%)	35296	3886	35296 (100%)	3886 (100%)	9.92	50.52	58.8	66.26	15.73	20.97	60.46	17933	2129	17363	1757	10.61	9.19	17933 (100%)	2129 (100%)	17363 (100%)	1757 (100%)
Atrial Fibrillation	FinnGen (20%)	36234	9038	22593 (62.4%)	3319 (36.7%)	19.96	59.38	67.23	73.25	13.87	23.04	59.24	17694	6374	18540	2664	26.48	12.56	9819 (55.5%)	2358 (37%)	12774 (68.9%)	961 (36.1%)
Colorectal Cancer	FinnGen (20%)	60866	1390	34538 (56.7%)	578 (41.6%)	2.23	59	66.49	72.48	13.48	20.11	61.83	33950	872	26916	518	2.5	1.89	17228 (50.7%)	343 (39.3%)	17310 (64.3%)	235 (45.4%)
Asthma	FinnGen (20%)	35062	6083	20426 (58.3%)	3694 (60.7%)	14.78	46.47	56.01	65.51	19.03	19.54	63.24	18551	4070	16511	2013	17.99	10.87	9776 (52.7%)	2306 (56.7%)	10650 (64.5%)	1388 (69%)
Coronary Heart Disease	FinnGen (20%)	58357	8230	34544 (59.2%)	2339 (28.4%)	12.36	56.64	64.47	71.59	14.95	20.49	62.75	31731	6252	26626	1978	16.46	6.92	17046 (53.7%)	1773 (28.4%)	17498 (65.7%)	566 (28.6%)
Hip Osteoarthritis	FinnGen (20%)	52196	5035	28831 (55.2%)	2757 (54.8%)	8.8	56.54	64.31	70.93	14.39	20.92	61.54	28264	3446	23932	1589	10.87	6.23	13679 (48.4%)	1843 (53.5%)	15152 (63.3%)	914 (57.5%)
Knee Osteoarthritis	FinnGen (20%)	52196	10194	28831 (55.2%)	6005 (58.9%)	16.34	51.92	59.16	67.09	15.17	20.45	62.54	28264	7079	23932	3115	20.03	11.52	13679 (48.4%)	4067 (57.5%)	15152 (63.3%)	1938 (62.2%)
Skin Melanoma	FinnGen (20%)	68550	711	38411 (56%)	328 (46.1%)	1.03	52.32	61.33	70.09	17.77	19.77	62.36	38833	414	29717	297	1.05	0.99	19526 (50.3%)	176 (42.5%)	18885 (63.5%)	152 (51.2%)
Lung Cancer	FinnGen (20%)	46824	964	26648 (56.9%)	198 (20.5%)	2.02	65.67	70.2	74.84	9.17	20.58	61.4	25927	805	20897	159	3.01	0.76	13176 (50.8%)	154 (19.1%)	13472 (64.5%)	44 (27.7%)
Major Depression	FinnGen (20%)	59710	6626	32589 (54.6%)	4225 (63.8%)	9.99	42.94	50.42	57.56	14.62	19	63.09	33083	4312	26627	2314	11.53	8	16017 (48.4%)	2596 (60.2%)	16572 (62.2%)	1629 (70.4%)
Any Cancer	FinnGen (20%)	54627	17705	31197 (57.1%)	8727 (49.3%)	24.48	55.83	64.28	71.14	15.31	20.32	63.44	30277	11327	24350	6378	27.23	20.76	15508 (51.2%)	5202 (45.9%)	15689 (64.4%)	3525 (55.3%)
Epilepsy	FinnGen (20%)	51226	1543	28967 (56.5%)	659 (42.7%)	2.92	47.68	58.73	69.12	21.44	20.45	62.12	28359	1065	22867	478	3.62	2.05	14236 (50.2%)	438 (41.1%)	14731 (64.4%)	221 (46.2%)
Appendicitis	FinnGen (20%)	62857	2894	35186 (56%)	1452 (50.2%)	4.4	40.85	48.84	58.12	17.27	19.72	62.88	35685	1801	27172	1093	4.8	3.87	17947 (50.3%)	824 (45.8%)	17239 (63.4%)	628 (57.5%)
Alcohol Use Disorder	FinnGen (20%)	57905	3196	33779 (58.3%)	847 (26.5%)	5.23	44.03	52.67	61.4	17.37	19.9	62.01	31452	2430	26453	766	7.17	2.81	16607 (52.8%)	600 (24.7%)	17172 (64.9%)	247 (32.2%)
Type 1 Diabetes	UK Biobank	351834	841	192068 (54.6%)	394 (46.8%)	0.24	48.58	55.8	63.99	15.41	12.5	68.45	213181	463	138653	378	0.22	0.27	118822 (55.7%)	222 (47.9%)	73246 (52.8%)	172 (45.5%)
Prostate Cancer	UK Biobank	148726	12980	0 (0%)	0 (0%)	8.03	62.54	67.41	71.99	9.45	12.67	68.96	87949	7525	60777	5455	7.88	8.24	0 (0%)	0 (0%)	0 (0%)	0 (0%)
Type 2 Diabetes	UK Biobank	331740	22967	184335 (55.6%)	8920 (38.8%)	6.47	59.25	65.65	71.07	11.82	12.5	68.54	198716	16404	133024	6563	7.63	4.7	113069 (56.9%)	6582 (40.1%)	71266 (53.6%)	2338 (35.6%)
Gout	UK Biobank	346141	7153	191585 (55.3%)	1003 (14%)	2.02	61.7	68.5	73.5	11.8	12.51	68.54	209173	4904	136968	2249	2.29	1.62	118411 (56.6%)	729 (14.9%)	73174 (53.4%)	274 (12.2%)
Rheumatoid Arthritis	UK Biobank	351951	782	191927 (54.5%)	571 (73%)	0.22	57.52	64.04	70.71	13.19	12.5	68.45	213119	563	138832	219	0.26	0.16	118667 (55.7%)	400 (71%)	73260 (52.8%)	171 (78.1%)
Breast Cancer	UK Biobank	177881	15572	177881 (100%)	15572 (100%)	8.05	51.65	59	66.18	14.53	12.42	68.29	110073	9632	67808	5940	8.05	8.05	110073 (100%)	9632 (100%)	67808 (100%)	5940 (100%)
Atrial Fibrillation	UK Biobank	329104	26607	184189 (56%)	9427 (35.4%)	7.48	62.57	68.82	73.7	11.13	12.58	68.62	198587	17059	130517	9548	7.91	6.82	113511 (57.2%)	6360 (37.3%)	70678 (54.2%)	3067 (32.1%)
Colorectal Cancer	UK Biobank	345596	7757	189284 (54.8%)	3461 (44.6%)	2.2	59.28	65.93	71.76	12.48	12.54	68.54	209221	4863	136375	2894	2.27	2.08	117009 (55.9%)	2224 (45.7%)	72275 (53%)	1237 (42.7%)
Asthma	UK Biobank	320505	33890	173296 (54.1%)	20134 (59.4%)	9.56	53.06	60.49	67.52	14.46	12.5	68.54	193054	21780	127451	12110	10.14	8.68	106462 (55.1%)	13273 (60.9%)	66834 (52.4%)	6861 (56.7%)
Coronary Heart Disease	UK Biobank	319303	37151	182189 (57.1%)	11508 (31%)	10.42	58.43	65.01	71.11	12.68	12.59	68.62	191163	25052	128140	12099	11.59	8.63	111773 (58.5%)	8171 (32.6%)	70416 (55%)	3337 (27.6%)
Hip Osteoarthritis	UK Biobank	336027	18825	182432 (54.3%)	11338 (60.2%)	5.31	60.56	66.58	71.69	11.13	12.5	68.54	202846	12277	133181	6548	5.71	4.69	112492 (55.5%)	7459 (60.8%)	69940 (52.5%)	3879 (59.2%)
Knee Osteoarthritis	UK Biobank	327399	27855	179013 (54.7%)	14796 (53.1%)	7.84	57.87	64.69	70.59	12.72	12.5	68.62	196083	19435	131316	8420	9.02	6.03	109663 (55.9%)	10368 (53.3%)	69350 (52.8%)	4428 (52.6%)
Skin Melanoma	UK Biobank	348042	4943	189901 (54.6%)	2683 (54.3%)	1.4	54.24	62.59	69.83	15.59	12.5	68.54	210880	2956	137162	1987	1.38	1.43	117482 (55.7%)	1644 (55.6%)	72419 (52.8%)	1039 (52.3%)
Lung Cancer	UK Biobank	349036	3801	190647 (54.6%)	1894 (49.8%)	1.08	63.58	68.98	73.44	9.85	12.5	68.46	210977	2796	138059	1005	1.31	0.72	117734 (55.8%)	1377 (49.2%)	72913 (52.8%)	517 (51.4%)
Major Depression	UK Biobank	331052	22405	178628 (54%)	14322 (63.9%)	6.34	54.81	62.3	69.72	14.9	12.5	68.54	198811	15375	132241	7030	7.18	5.05	109424 (55%)	9974 (64.9%)	69204 (52.3%)	4348 (61.8%)
Any Cancer	UK Biobank	276253	83154	152735 (55.3%)	42609 (51.2%)	23.14	56.72	64.13	70.24	13.52	12.59	68.79	166502	51451	109751	31703	23.61	22.41	93974 (56.4%)	27032 (52.5%)	58761 (53.5%)	15577 (49.1%)
Epilepsy	UK Biobank	348193	4669	190269 (54.6%)	2262 (48.4%)	1.32	52.34	61.18	69.33	16.99	12.5	68.54	210683	3084	137510	1585	1.44	1.14	117573 (55.8%)	1525 (49.4%)	72696 (52.9%)	737 (46.5%)
Appendicitis	UK Biobank	348836	3804	190447 (54.6%)	1999 (52.5%)	1.08	48.33	56.46	64.14	15.81	12.5	68.54	211312	2310	137524	1494	1.08	1.07	117784 (55.7%)	1254 (54.3%)	72663 (52.8%)	745 (49.9%)
Alcohol Use Disorder	UK Biobank	345891	6991	190401 (55%)	2110 (30.2%)	1.98	53.37	61.5	69.34	15.97	12.5	68.54	208954	4807	136937	2184	2.25	1.57	117621 (56.3%)	1448 (30.1%)	72780 (53.1%)	662 (30.3%)

### Sheet: TableS19
trait	FinnGen_0b_vs_1b_AUC_model1	FinnGen_0b_vs_1b_AUC_model2	FinnGen_0b_vs_1b_AUC_p_value	FinnGen_0a_vs_1a_AUC_model1	FinnGen_0a_vs_1a_AUC_model2	FinnGen_0a_vs_1a_AUC_p_value	FinnGen_1b_vs_2_AUC_model1	FinnGen_1b_vs_2_AUC_model2	FinnGen_1b_vs_2_AUC_p_value	FinnGen_1a_vs_2_AUC_model1	FinnGen_1a_vs_2_AUC_model2	FinnGen_1a_vs_2_AUC_p_value	FinnGen_2_vs_4_AUC_model1	FinnGen_2_vs_4_AUC_model2	FinnGen_2_vs_4_AUC_p_value	UKBiobank_0b_vs_1b_AUC_model1	UKBiobank_0b_vs_1b_AUC_model2	UKBiobank_0b_vs_1b_AUC_p_value	UKBiobank_0a_vs_1a_AUC_model1	UKBiobank_0a_vs_1a_AUC_model2	UKBiobank_0a_vs_1a_AUC_p_value	UKBiobank_1b_vs_2_AUC_model1	UKBiobank_1b_vs_2_AUC_model2	UKBiobank_1b_vs_2_AUC_p_value	UKBiobank_1a_vs_2_AUC_model1	UKBiobank_1a_vs_2_AUC_model2	UKBiobank_1a_vs_2_AUC_p_value	UKBiobank_2_vs_4_AUC_model1	UKBiobank_2_vs_4_AUC_model2	UKBiobank_2_vs_4_AUC_p_value
Alcohol Use Disorder	0.659 (0.651-0.667)	0.664 (0.655-0.673)	0.0537765	0.659 (0.651-0.667)	0.701 (0.693-0.709)	1.61833e-110	0.664 (0.655-0.673)	0.703 (0.695-0.712)	5.63828e-72	0.701 (0.693-0.709)	0.703 (0.695-0.712)	0.0694312	0.703 (0.695-0.712)	0.703 (0.695-0.712)	0.479494	0.624 (0.619-0.630)	0.638 (0.632-0.645)	1.41367e-16	0.624 (0.619-0.630)	0.646 (0.640-0.652)	9.08981e-57	0.638 (0.632-0.645)	0.654 (0.647-0.660)	2.00313e-22	0.646 (0.640-0.652)	0.654 (0.647-0.660)	2.01612e-17	0.654 (0.647-0.660)	0.654 (0.647-0.660)	0.723573
Breast Cancer	0.728 (0.720-0.736)	0.766 (0.758-0.773)	3.60395e-61	0.728 (0.720-0.736)	0.731 (0.723-0.739)	1.42545e-05	0.766 (0.758-0.773)	0.768 (0.761-0.775)	0.000111971	0.731 (0.723-0.739)	0.768 (0.761-0.775)	1.38307e-60	0.768 (0.761-0.775)	0.768 (0.761-0.775)	0.579402	0.608 (0.603-0.613)	0.665 (0.661-0.670)	4.68328e-235	0.608 (0.603-0.613)	0.607 (0.602-0.612)	0.0357402	0.665 (0.661-0.670)	0.664 (0.659-0.668)	0.00035879	0.607 (0.602-0.612)	0.664 (0.659-0.668)	2.14985e-246	0.664 (0.659-0.668)	0.664 (0.659-0.668)	0.198755
Lung Cancer	0.682 (0.669-0.695)	0.706 (0.691-0.722)	1.94449e-06	0.682 (0.669-0.695)	0.736 (0.722-0.749)	1.2517e-76	0.706 (0.691-0.722)	0.747 (0.732-0.761)	4.95239e-19	0.736 (0.722-0.749)	0.747 (0.732-0.761)	0.0109449	0.747 (0.732-0.761)	0.746 (0.731-0.760)	0.00156675	0.524 (0.516-0.532)	0.638 (0.628-0.647)	2.23312e-285	0.524 (0.516-0.532)	0.557 (0.548-0.565)	2.14588e-72	0.638 (0.628-0.647)	0.658 (0.649-0.667)	9.62221e-14	0.557 (0.548-0.565)	0.658 (0.649-0.667)	9.0326e-254	0.658 (0.649-0.667)	0.661 (0.652-0.670)	6.65328e-16
Any Cancer	0.539 (0.535-0.543)	0.518 (0.513-0.523)	4.49553e-08	0.539 (0.535-0.543)	0.560 (0.555-0.564)	1.23468e-21	0.518 (0.513-0.523)	0.502 (0.497-0.507)	0.00171663	0.560 (0.555-0.564)	0.502 (0.497-0.507)	1.52602e-127	0.502 (0.497-0.507)	0.502 (0.497-0.507)	2.32935e-05	0.520 (0.518-0.522)	0.620 (0.618-0.622)	< 2.2E-308	0.520 (0.518-0.522)	0.519 (0.516-0.521)	0.14553	0.620 (0.618-0.622)	0.610 (0.608-0.612)	1.01367e-110	0.519 (0.516-0.521)	0.610 (0.608-0.612)	< 2.2E-308	0.610 (0.608-0.612)	0.610 (0.608-0.612)	3.61495e-19
Colorectal Cancer	0.576 (0.563-0.589)	0.625 (0.610-0.640)	1.27571e-07	0.576 (0.563-0.589)	0.563 (0.547-0.578)	4.92972e-05	0.625 (0.610-0.640)	0.620 (0.605-0.635)	1.38401e-05	0.563 (0.547-0.578)	0.620 (0.605-0.635)	3.34799e-09	0.620 (0.605-0.635)	0.620 (0.605-0.635)	0.0228985	0.551 (0.545-0.556)	0.707 (0.700-0.713)	< 2.2E-308	0.551 (0.545-0.556)	0.545 (0.539-0.551)	1.18522e-05	0.707 (0.700-0.713)	0.704 (0.698-0.710)	1.67362e-07	0.545 (0.539-0.551)	0.704 (0.698-0.710)	< 2.2E-308	0.704 (0.698-0.710)	0.704 (0.698-0.710)	0.885567
Skin Melanoma	0.550 (0.531-0.568)	0.585 (0.564-0.606)	0.0145816	0.550 (0.531-0.568)	0.516 (0.495-0.537)	0.00258541	0.585 (0.564-0.606)	0.570 (0.550-0.591)	0.0152283	0.516 (0.495-0.537)	0.570 (0.550-0.591)	2.95067e-06	0.570 (0.550-0.591)	0.570 (0.549-0.591)	0.412315	0.501 (0.494-0.508)	0.752 (0.744-0.760)	< 2.2E-308	0.501 (0.494-0.508)	0.505 (0.497-0.512)	0.409155	0.752 (0.744-0.760)	0.732 (0.724-0.740)	1.63331e-29	0.505 (0.497-0.512)	0.732 (0.724-0.740)	< 2.2E-308	0.732 (0.724-0.740)	0.734 (0.726-0.742)	2.03946e-33
Prostate Cancer	0.790 (0.783-0.797)	0.832 (0.825-0.838)	3.43119e-52	0.790 (0.783-0.797)	0.790 (0.784-0.797)	0.635217	0.832 (0.825-0.838)	0.833 (0.827-0.839)	0.0143895	0.790 (0.784-0.797)	0.833 (0.827-0.839)	1.25548e-56	0.833 (0.827-0.839)	0.833 (0.827-0.839)	0.0222738	0.738 (0.734-0.742)	0.769 (0.765-0.773)	5.97595e-49	0.738 (0.734-0.742)	0.731 (0.726-0.735)	1.6889e-21	0.769 (0.765-0.773)	0.768 (0.764-0.772)	0.000412555	0.731 (0.726-0.735)	0.768 (0.764-0.772)	2.18925e-73	0.768 (0.764-0.772)	0.768 (0.764-0.772)	0.00268815
Hip Osteoarthritis	0.498 (0.490-0.505)	0.577 (0.569-0.585)	4.99266e-98	0.498 (0.490-0.505)	0.535 (0.527-0.543)	1.32951e-98	0.577 (0.569-0.585)	0.588 (0.580-0.597)	7.56343e-80	0.535 (0.527-0.543)	0.588 (0.580-0.597)	1.7773e-39	0.588 (0.580-0.597)	0.589 (0.581-0.597)	5.22109e-10	0.530 (0.526-0.533)	0.709 (0.705-0.713)	< 2.2E-308	0.530 (0.526-0.533)	0.541 (0.537-0.545)	4.2761e-38	0.709 (0.705-0.713)	0.709 (0.705-0.713)	0.257901	0.541 (0.537-0.545)	0.709 (0.705-0.713)	< 2.2E-308	0.709 (0.705-0.713)	0.709 (0.705-0.713)	0.0951736
Major Depression	0.546 (0.540-0.552)	0.580 (0.573-0.588)	5.09242e-43	0.546 (0.540-0.552)	0.574 (0.567-0.581)	2.85903e-70	0.580 (0.573-0.588)	0.597 (0.590-0.604)	2.11748e-27	0.574 (0.567-0.581)	0.597 (0.590-0.604)	4.91998e-22	0.597 (0.590-0.604)	0.597 (0.590-0.604)	0.458289	0.550 (0.547-0.553)	0.592 (0.588-0.596)	1.81085e-212	0.550 (0.547-0.553)	0.571 (0.567-0.575)	1.3183e-146	0.592 (0.588-0.596)	0.602 (0.599-0.606)	1.89952e-42	0.571 (0.567-0.575)	0.602 (0.599-0.606)	2.5266e-149	0.602 (0.599-0.606)	0.602 (0.599-0.606)	0.669974
Epilepsy	0.569 (0.557-0.582)	0.572 (0.558-0.586)	0.534779	0.569 (0.557-0.582)	0.598 (0.585-0.611)	4.01358e-06	0.572 (0.558-0.586)	0.600 (0.586-0.614)	6.51033e-06	0.598 (0.585-0.611)	0.600 (0.586-0.614)	0.466467	0.600 (0.586-0.614)	0.600 (0.586-0.614)	0.230757	0.531 (0.524-0.538)	0.544 (0.536-0.552)	9.61958e-08	0.531 (0.524-0.538)	0.545 (0.537-0.553)	0.000687537	0.544 (0.536-0.552)	0.552 (0.544-0.561)	0.0322905	0.545 (0.537-0.553)	0.552 (0.544-0.561)	3.81791e-07	0.552 (0.544-0.561)	0.553 (0.544-0.561)	0.162136
Gout	0.663 (0.653-0.673)	0.719 (0.707-0.731)	3.18048e-46	0.663 (0.653-0.673)	0.690 (0.680-0.700)	1.51729e-24	0.719 (0.707-0.731)	0.725 (0.713-0.737)	3.23307e-18	0.690 (0.680-0.700)	0.725 (0.713-0.737)	1.82474e-15	0.725 (0.713-0.737)	0.725 (0.713-0.737)	0.77159	0.707 (0.703-0.711)	0.776 (0.771-0.781)	< 2.2E-308	0.707 (0.703-0.711)	0.728 (0.724-0.733)	5.06985e-64	0.776 (0.771-0.781)	0.779 (0.774-0.784)	1.23686e-21	0.728 (0.724-0.733)	0.779 (0.774-0.784)	1.41168e-130	0.779 (0.774-0.784)	0.779 (0.774-0.784)	0.0453114
Atrial Fibrillation	0.628 (0.623-0.634)	0.686 (0.680-0.692)	4.20591e-94	0.628 (0.623-0.634)	0.675 (0.669-0.680)	1.1645e-258	0.686 (0.680-0.692)	0.702 (0.696-0.708)	1.20181e-164	0.675 (0.669-0.680)	0.702 (0.696-0.708)	5.97384e-23	0.702 (0.696-0.708)	0.702 (0.696-0.708)	0.00136141	0.603 (0.600-0.606)	0.716 (0.713-0.720)	< 2.2E-308	0.603 (0.600-0.606)	0.614 (0.610-0.617)	2.25872e-48	0.716 (0.713-0.720)	0.717 (0.714-0.721)	0.000858469	0.614 (0.610-0.617)	0.717 (0.714-0.721)	< 2.2E-308	0.717 (0.714-0.721)	0.717 (0.714-0.721)	0.245268
Coronary Heart Disease	0.654 (0.649-0.659)	0.693 (0.687-0.699)	4.78267e-70	0.654 (0.649-0.659)	0.697 (0.692-0.702)	3.01822e-266	0.693 (0.687-0.699)	0.712 (0.706-0.718)	3.37702e-143	0.697 (0.692-0.702)	0.712 (0.706-0.718)	5.80347e-13	0.712 (0.706-0.718)	0.712 (0.706-0.718)	0.0532068	0.630 (0.628-0.633)	0.664 (0.661-0.667)	3.63144e-239	0.630 (0.628-0.633)	0.651 (0.648-0.653)	5.59917e-236	0.664 (0.661-0.667)	0.670 (0.667-0.673)	7.99057e-47	0.651 (0.648-0.653)	0.670 (0.667-0.673)	2.63564e-76	0.670 (0.667-0.673)	0.670 (0.667-0.673)	0.0974172
Asthma	0.512 (0.506-0.519)	0.585 (0.578-0.593)	5.49106e-95	0.512 (0.506-0.519)	0.549 (0.542-0.557)	5.8162e-101	0.585 (0.578-0.593)	0.614 (0.606-0.621)	5.49798e-56	0.549 (0.542-0.557)	0.614 (0.606-0.621)	1.39145e-75	0.614 (0.606-0.621)	0.614 (0.606-0.621)	0.00349896	0.527 (0.524-0.529)	0.699 (0.696-0.702)	< 2.2E-308	0.527 (0.524-0.529)	0.537 (0.534-0.540)	7.85431e-47	0.699 (0.696-0.702)	0.688 (0.685-0.691)	1.29296e-62	0.537 (0.534-0.540)	0.688 (0.685-0.691)	< 2.2E-308	0.688 (0.685-0.691)	0.688 (0.685-0.691)	6.53446e-40
Appendicitis	0.529 (0.520-0.538)	0.535 (0.525-0.546)	0.275876	0.529 (0.520-0.538)	0.517 (0.506-0.527)	2.08485e-07	0.535 (0.525-0.546)	0.533 (0.523-0.544)	9.57558e-08	0.517 (0.506-0.527)	0.533 (0.523-0.544)	0.0076724	0.533 (0.523-0.544)	0.533 (0.523-0.544)	0.954084	0.510 (0.502-0.518)	0.761 (0.751-0.770)	< 2.2E-308	0.510 (0.502-0.518)	0.510 (0.501-0.518)	0.733352	0.761 (0.751-0.770)	0.760 (0.751-0.770)	0.253845	0.510 (0.501-0.518)	0.760 (0.751-0.770)	< 2.2E-308	0.760 (0.751-0.770)	0.760 (0.751-0.770)	0.0584408
Knee Osteoarthritis	0.518 (0.513-0.524)	0.569 (0.563-0.575)	3.86327e-117	0.518 (0.513-0.524)	0.560 (0.554-0.566)	8.61584e-222	0.569 (0.563-0.575)	0.594 (0.588-0.600)	5.44318e-143	0.560 (0.554-0.566)	0.594 (0.588-0.600)	3.67181e-53	0.594 (0.588-0.600)	0.594 (0.588-0.600)	4.38532e-06	0.508 (0.505-0.511)	0.656 (0.652-0.659)	< 2.2E-308	0.508 (0.505-0.511)	0.517 (0.514-0.520)	0.00519961	0.656 (0.652-0.659)	0.660 (0.657-0.664)	2.24641e-18	0.517 (0.514-0.520)	0.660 (0.657-0.664)	< 2.2E-308	0.660 (0.657-0.664)	0.660 (0.657-0.664)	0.120241
Rheumatoid Arthritis	0.560 (0.549-0.571)	0.641 (0.629-0.654)	7.07202e-59	0.560 (0.549-0.571)	0.603 (0.590-0.615)	2.81613e-50	0.641 (0.629-0.654)	0.658 (0.645-0.670)	1.06238e-26	0.603 (0.590-0.615)	0.658 (0.645-0.670)	4.38857e-26	0.658 (0.645-0.670)	0.658 (0.645-0.670)	0.0526999	0.592 (0.577-0.608)	0.716 (0.698-0.734)	1.85694e-67	0.592 (0.577-0.608)	0.620 (0.603-0.637)	7.09209e-11	0.716 (0.698-0.734)	0.723 (0.705-0.741)	0.000653654	0.620 (0.603-0.637)	0.723 (0.705-0.741)	1.22531e-45	0.723 (0.705-0.741)	0.723 (0.705-0.741)	0.92306
Type 1 Diabetes	0.548 (0.508-0.588)	0.654 (0.610-0.699)	6.29679e-05	0.548 (0.508-0.588)	0.564 (0.520-0.609)	0.0959922	0.654 (0.610-0.699)	0.654 (0.610-0.699)	0.388076	0.564 (0.520-0.609)	0.654 (0.610-0.699)	0.00146237	0.654 (0.610-0.699)	0.656 (0.612-0.700)	0.579966	0.539 (0.522-0.556)	0.716 (0.699-0.734)	3.41983e-59	0.539 (0.522-0.556)	0.525 (0.506-0.544)	0.00196482	0.716 (0.699-0.734)	0.716 (0.699-0.734)	0.00629731	0.525 (0.506-0.544)	0.716 (0.699-0.734)	1.23584e-58	0.716 (0.699-0.734)	0.712 (0.694-0.730)	0.00239303
Type 2 Diabetes	0.578 (0.573-0.583)	0.671 (0.666-0.676)	4.89151e-189	0.578 (0.573-0.583)	0.621 (0.617-0.626)	1.01502e-74	0.671 (0.666-0.676)	0.687 (0.682-0.692)	9.48805e-109	0.621 (0.617-0.626)	0.687 (0.682-0.692)	1.82543e-113	0.687 (0.682-0.692)	0.687 (0.682-0.692)	0.00109057	0.584 (0.580-0.587)	0.734 (0.731-0.738)	< 2.2E-308	0.584 (0.580-0.587)	0.604 (0.600-0.607)	2.56484e-28	0.734 (0.731-0.738)	0.741 (0.738-0.744)	1.11958e-45	0.604 (0.600-0.607)	0.741 (0.738-0.744)	< 2.2E-308	0.741 (0.738-0.744)	0.741 (0.738-0.744)	0.00102208

### Sheet: TableS20
Trait	Biobank	comparison	Events_NRI	NonEvents_NRI	Overall_NRI	IDI
Alcohol Use Disorder	FinnGen	0b_vs_1b	1.000 (1.000-1.000)	-1.000 (-1.000--1.000)	0.000 (-0.000-0.000)	-0.017 (-0.021--0.012)
Breast Cancer	FinnGen	0b_vs_1b	0.240 (0.210-0.270)	-0.051 (-0.061--0.040)	0.190 (0.150-0.220)	0.037 (0.032-0.041)
Lung Cancer	FinnGen	0b_vs_1b	0.890 (0.860-0.920)	-0.910 (-0.910--0.910)	-0.023 (-0.052-0.006)	0.002 (-0.008-0.012)
Any Cancer	FinnGen	0b_vs_1b	0.740 (0.730-0.750)	-0.650 (-0.650--0.640)	0.098 (0.087-0.110)	0.053 (0.048-0.058)
Colorectal Cancer	FinnGen	0b_vs_1b	0.620 (0.580-0.660)	-0.560 (-0.570--0.550)	0.057 (0.016-0.099)	0.039 (0.020-0.059)
Skin Melanoma	FinnGen	0b_vs_1b	0.720 (0.670-0.770)	-0.510 (-0.520--0.500)	0.210 (0.160-0.260)	0.130 (0.100-0.150)
Prostate Cancer	FinnGen	0b_vs_1b	0.310 (0.270-0.340)	-0.023 (-0.035--0.011)	0.280 (0.250-0.320)	0.041 (0.035-0.046)
Hip Osteoarthritis	FinnGen	0b_vs_1b	0.830 (0.810-0.840)	-0.740 (-0.740--0.730)	0.092 (0.076-0.110)	0.079 (0.072-0.086)
Major Depression	FinnGen	0b_vs_1b	0.890 (0.870-0.900)	-0.850 (-0.850--0.840)	0.037 (0.025-0.049)	0.039 (0.035-0.044)
Epilepsy	FinnGen	0b_vs_1b	0.870 (0.840-0.890)	-0.920 (-0.920--0.910)	-0.050 (-0.075--0.025)	-0.006 (-0.015-0.003)
Gout	FinnGen	0b_vs_1b	0.910 (0.890-0.930)	-0.870 (-0.880--0.870)	0.038 (0.019-0.058)	0.039 (0.031-0.047)
Atrial Fibrillation	FinnGen	0b_vs_1b	0.770 (0.760-0.790)	-0.760 (-0.770--0.760)	0.009 (-0.006-0.023)	0.039 (0.033-0.045)
Coronary Heart Disease	FinnGen	0b_vs_1b	0.860 (0.840-0.870)	-0.850 (-0.860--0.850)	0.004 (-0.008-0.016)	0.022 (0.018-0.027)
Asthma	FinnGen	0b_vs_1b	0.830 (0.810-0.840)	-0.730 (-0.730--0.720)	0.100 (0.085-0.120)	0.075 (0.069-0.082)
Appendicitis	FinnGen	0b_vs_1b	0.640 (0.610-0.670)	-0.650 (-0.660--0.650)	-0.013 (-0.041-0.016)	0.003 (-0.009-0.015)
Knee Osteoarthritis	FinnGen	0b_vs_1b	0.880 (0.870-0.890)	-0.830 (-0.830--0.820)	0.049 (0.039-0.060)	0.053 (0.049-0.057)
Rheumatoid Arthritis	FinnGen	0b_vs_1b	0.900 (0.880-0.920)	-0.830 (-0.840--0.830)	0.069 (0.048-0.089)	0.088 (0.079-0.098)
Type 1 Diabetes	FinnGen	0b_vs_1b	0.750 (0.650-0.860)	-0.640 (-0.640--0.630)	0.110 (0.008-0.220)	0.098 (0.042-0.150)
Type 2 Diabetes	FinnGen	0b_vs_1b	0.670 (0.650-0.680)	-0.590 (-0.600--0.580)	0.078 (0.064-0.093)	0.084 (0.078-0.091)
Alcohol Use Disorder	FinnGen	0a_vs_1a	0.760 (0.750-0.780)	-0.540 (-0.550--0.540)	0.220 (0.200-0.230)	0.022 (0.019-0.026)
Breast Cancer	FinnGen	0a_vs_1a	-0.095 (-0.130--0.064)	0.016 (0.005-0.026)	-0.079 (-0.110--0.046)	0.002 (0.001-0.004)
Lung Cancer	FinnGen	0a_vs_1a	0.840 (0.810-0.860)	-0.550 (-0.560--0.550)	0.280 (0.260-0.310)	0.029 (0.024-0.034)
Any Cancer	FinnGen	0a_vs_1a	0.066 (0.055-0.078)	-0.160 (-0.170--0.150)	-0.095 (-0.110--0.082)	-0.025 (-0.030--0.021)
Colorectal Cancer	FinnGen	0a_vs_1a	0.370 (0.350-0.400)	-0.440 (-0.450--0.440)	-0.070 (-0.095--0.044)	-0.020 (-0.027--0.013)
Skin Melanoma	FinnGen	0a_vs_1a	0.500 (0.440-0.570)	-0.430 (-0.440--0.420)	0.075 (0.011-0.140)	0.062 (0.030-0.095)
Prostate Cancer	FinnGen	0a_vs_1a	-0.300 (-0.340--0.270)	0.280 (0.270-0.290)	-0.020 (-0.055-0.016)	-0.000 (-0.002-0.002)
Hip Osteoarthritis	FinnGen	0a_vs_1a	0.680 (0.670-0.700)	-0.540 (-0.550--0.540)	0.140 (0.130-0.160)	0.036 (0.032-0.039)
Major Depression	FinnGen	0a_vs_1a	0.650 (0.640-0.660)	-0.550 (-0.560--0.550)	0.097 (0.085-0.110)	0.030 (0.027-0.033)
Epilepsy	FinnGen	0a_vs_1a	0.520 (0.490-0.560)	-0.390 (-0.400--0.390)	0.130 (0.090-0.170)	0.021 (0.009-0.033)
Gout	FinnGen	0a_vs_1a	0.710 (0.690-0.730)	-0.560 (-0.560--0.560)	0.150 (0.130-0.170)	0.013 (0.008-0.017)
Atrial Fibrillation	FinnGen	0a_vs_1a	0.710 (0.700-0.710)	-0.490 (-0.490--0.480)	0.220 (0.210-0.230)	0.034 (0.032-0.037)
Coronary Heart Disease	FinnGen	0a_vs_1a	0.760 (0.750-0.770)	-0.540 (-0.550--0.540)	0.220 (0.210-0.230)	0.026 (0.023-0.028)
Asthma	FinnGen	0a_vs_1a	0.670 (0.660-0.680)	-0.530 (-0.530--0.520)	0.140 (0.130-0.150)	0.036 (0.032-0.039)
Appendicitis	FinnGen	0a_vs_1a	0.380 (0.360-0.400)	-0.430 (-0.440--0.430)	-0.055 (-0.073--0.037)	-0.016 (-0.021--0.010)
Knee Osteoarthritis	FinnGen	0a_vs_1a	0.690 (0.690-0.700)	-0.540 (-0.550--0.540)	0.150 (0.140-0.160)	0.040 (0.038-0.042)
Rheumatoid Arthritis	FinnGen	0a_vs_1a	0.710 (0.690-0.730)	-0.560 (-0.570--0.560)	0.140 (0.120-0.170)	0.044 (0.039-0.050)
Type 1 Diabetes	FinnGen	0a_vs_1a	0.620 (0.540-0.700)	-0.540 (-0.540--0.540)	0.080 (0.004-0.160)	0.010 (-0.009-0.030)
Type 2 Diabetes	FinnGen	0a_vs_1a	0.560 (0.550-0.570)	-0.380 (-0.390--0.380)	0.180 (0.160-0.190)	0.033 (0.029-0.038)
Alcohol Use Disorder	FinnGen	1b_vs_2	0.520 (0.490-0.550)	-0.086 (-0.094--0.078)	0.430 (0.400-0.470)	0.040 (0.035-0.044)
Breast Cancer	FinnGen	1b_vs_2	-0.094 (-0.120--0.062)	0.016 (0.005-0.026)	-0.078 (-0.110--0.045)	0.002 (0.001-0.003)
Lung Cancer	FinnGen	1b_vs_2	0.670 (0.620-0.720)	-0.110 (-0.120--0.098)	0.560 (0.520-0.610)	0.040 (0.032-0.049)
Any Cancer	FinnGen	1b_vs_2	-0.280 (-0.290--0.270)	0.110 (0.100-0.120)	-0.170 (-0.190--0.150)	-0.020 (-0.022--0.018)
Colorectal Cancer	FinnGen	1b_vs_2	-0.250 (-0.310--0.200)	0.120 (0.110-0.120)	-0.140 (-0.190--0.088)	-0.005 (-0.007--0.003)
Skin Melanoma	FinnGen	1b_vs_2	-0.160 (-0.240--0.092)	0.130 (0.130-0.140)	-0.032 (-0.100-0.041)	-0.014 (-0.026--0.003)
Prostate Cancer	FinnGen	1b_vs_2	-0.300 (-0.330--0.270)	0.280 (0.270-0.290)	-0.018 (-0.054-0.017)	0.001 (0.000-0.002)
Hip Osteoarthritis	FinnGen	1b_vs_2	0.370 (0.340-0.390)	-0.083 (-0.092--0.074)	0.290 (0.260-0.310)	0.011 (0.010-0.012)
Major Depression	FinnGen	1b_vs_2	0.300 (0.280-0.320)	-0.110 (-0.120--0.100)	0.190 (0.170-0.220)	0.017 (0.014-0.020)
Epilepsy	FinnGen	1b_vs_2	0.380 (0.330-0.430)	-0.110 (-0.120--0.099)	0.270 (0.230-0.320)	0.028 (0.016-0.040)
Gout	FinnGen	1b_vs_2	0.420 (0.380-0.460)	-0.120 (-0.130--0.110)	0.300 (0.260-0.340)	0.006 (0.004-0.007)
Atrial Fibrillation	FinnGen	1b_vs_2	0.410 (0.390-0.430)	0.023 (0.013-0.034)	0.430 (0.410-0.460)	0.016 (0.015-0.017)
Coronary Heart Disease	FinnGen	1b_vs_2	0.520 (0.500-0.540)	-0.087 (-0.096--0.079)	0.430 (0.410-0.450)	0.019 (0.018-0.021)
Asthma	FinnGen	1b_vs_2	0.340 (0.310-0.360)	-0.058 (-0.069--0.048)	0.280 (0.250-0.310)	0.028 (0.025-0.032)
Appendicitis	FinnGen	1b_vs_2	-0.240 (-0.280--0.210)	0.140 (0.130-0.140)	-0.110 (-0.150--0.073)	-0.002 (-0.003--0.001)
Knee Osteoarthritis	FinnGen	1b_vs_2	0.390 (0.370-0.410)	-0.083 (-0.092--0.074)	0.310 (0.290-0.330)	0.025 (0.023-0.026)
Rheumatoid Arthritis	FinnGen	1b_vs_2	0.420 (0.380-0.460)	-0.130 (-0.140--0.120)	0.290 (0.250-0.330)	0.016 (0.013-0.019)
Type 1 Diabetes	FinnGen	1b_vs_2	0.220 (0.071-0.370)	-0.076 (-0.085--0.068)	0.150 (-0.005-0.300)	0.000 (-0.000-0.000)
Type 2 Diabetes	FinnGen	1b_vs_2	0.430 (0.420-0.450)	-0.079 (-0.088--0.071)	0.350 (0.330-0.370)	0.016 (0.015-0.018)
Alcohol Use Disorder	FinnGen	1a_vs_2	1.000 (1.000-1.000)	-1.000 (-1.000--1.000)	-0.001 (-0.002-0.001)	0.001 (-0.002-0.003)
Breast Cancer	FinnGen	1a_vs_2	0.210 (0.180-0.240)	-0.016 (-0.027--0.006)	0.200 (0.160-0.230)	0.037 (0.032-0.041)
Lung Cancer	FinnGen	1a_vs_2	0.730 (0.690-0.780)	-0.690 (-0.700--0.690)	0.041 (-0.003-0.084)	0.013 (0.004-0.022)
Any Cancer	FinnGen	1a_vs_2	0.540 (0.530-0.550)	-0.400 (-0.410--0.390)	0.140 (0.120-0.150)	0.058 (0.053-0.063)
Colorectal Cancer	FinnGen	1a_vs_2	0.390 (0.340-0.440)	-0.300 (-0.310--0.290)	0.089 (0.040-0.140)	0.054 (0.035-0.074)
Skin Melanoma	FinnGen	1a_vs_2	0.430 (0.370-0.500)	-0.360 (-0.370--0.360)	0.071 (0.004-0.140)	0.052 (0.028-0.075)
Prostate Cancer	FinnGen	1a_vs_2	0.280 (0.250-0.310)	-0.001 (-0.013-0.010)	0.280 (0.240-0.310)	0.042 (0.037-0.048)
Hip Osteoarthritis	FinnGen	1a_vs_2	0.520 (0.500-0.550)	-0.400 (-0.410--0.390)	0.120 (0.099-0.150)	0.055 (0.047-0.063)
Major Depression	FinnGen	1a_vs_2	0.650 (0.630-0.670)	-0.570 (-0.580--0.560)	0.080 (0.060-0.099)	0.027 (0.022-0.031)
Epilepsy	FinnGen	1a_vs_2	0.790 (0.760-0.820)	-0.840 (-0.850--0.840)	-0.047 (-0.078--0.017)	0.001 (-0.004-0.006)
Gout	FinnGen	1a_vs_2	0.640 (0.600-0.680)	-0.510 (-0.520--0.500)	0.130 (0.092-0.160)	0.032 (0.024-0.040)
Atrial Fibrillation	FinnGen	1a_vs_2	0.500 (0.480-0.520)	-0.440 (-0.450--0.430)	0.062 (0.042-0.082)	0.021 (0.015-0.026)
Coronary Heart Disease	FinnGen	1a_vs_2	0.620 (0.600-0.630)	-0.550 (-0.560--0.550)	0.063 (0.045-0.081)	0.016 (0.012-0.020)
Asthma	FinnGen	1a_vs_2	0.610 (0.590-0.630)	-0.440 (-0.450--0.430)	0.170 (0.150-0.190)	0.068 (0.061-0.074)
Appendicitis	FinnGen	1a_vs_2	0.380 (0.350-0.410)	-0.340 (-0.350--0.340)	0.038 (0.003-0.072)	0.017 (0.004-0.029)
Knee Osteoarthritis	FinnGen	1a_vs_2	0.620 (0.600-0.630)	-0.520 (-0.530--0.520)	0.096 (0.080-0.110)	0.037 (0.033-0.042)
Rheumatoid Arthritis	FinnGen	1a_vs_2	0.650 (0.620-0.690)	-0.500 (-0.510--0.500)	0.150 (0.120-0.190)	0.060 (0.050-0.070)
Type 1 Diabetes	FinnGen	1a_vs_2	0.560 (0.420-0.690)	-0.320 (-0.330--0.310)	0.240 (0.100-0.370)	0.088 (0.031-0.140)
Type 2 Diabetes	FinnGen	1a_vs_2	0.510 (0.490-0.520)	-0.360 (-0.370--0.350)	0.150 (0.130-0.170)	0.067 (0.062-0.073)
Alcohol Use Disorder	FinnGen	2_vs_4	0.000 (-0.000-0.001)	-0.000 (-0.000-0.000)	0.000 (-0.000-0.001)	0.000 (-0.000-0.000)
Breast Cancer	FinnGen	2_vs_4	0.007 (-0.023-0.037)	-0.016 (-0.026--0.006)	-0.009 (-0.040-0.023)	0.000 (-0.000-0.000)
Lung Cancer	FinnGen	2_vs_4	-0.490 (-0.540--0.430)	-0.044 (-0.052--0.035)	-0.530 (-0.580--0.480)	-0.001 (-0.002--0.000)
Any Cancer	FinnGen	2_vs_4	0.290 (0.270-0.300)	-0.290 (-0.300--0.280)	-0.001 (-0.018-0.015)	0.000 (0.000-0.000)
Colorectal Cancer	FinnGen	2_vs_4	-0.072 (-0.120--0.020)	0.120 (0.110-0.130)	0.046 (-0.006-0.099)	-0.000 (-0.000--0.000)
Skin Melanoma	FinnGen	2_vs_4	-0.410 (-0.480--0.350)	0.450 (0.440-0.450)	0.035 (-0.033-0.100)	-0.000 (-0.001-0.000)
Prostate Cancer	FinnGen	2_vs_4	0.078 (0.043-0.110)	0.140 (0.130-0.150)	0.220 (0.180-0.260)	0.000 (0.000-0.000)
Hip Osteoarthritis	FinnGen	2_vs_4	0.008 (-0.019-0.036)	-0.021 (-0.030--0.013)	-0.013 (-0.042-0.016)	0.001 (0.001-0.001)
Major Depression	FinnGen	2_vs_4	-0.160 (-0.180--0.140)	0.110 (0.100-0.120)	-0.051 (-0.076--0.026)	0.000 (-0.000-0.000)
Epilepsy	FinnGen	2_vs_4	0.140 (0.090-0.190)	-0.180 (-0.180--0.170)	-0.038 (-0.087-0.010)	-0.000 (-0.000-0.000)
Gout	FinnGen	2_vs_4	-0.093 (-0.140--0.046)	0.028 (0.020-0.036)	-0.065 (-0.110--0.018)	0.000 (-0.000-0.000)
Atrial Fibrillation	FinnGen	2_vs_4	-0.200 (-0.220--0.180)	0.110 (0.100-0.120)	-0.082 (-0.110--0.060)	-0.000 (-0.000--0.000)
Coronary Heart Disease	FinnGen	2_vs_4	0.160 (0.140-0.180)	-0.110 (-0.110--0.098)	0.058 (0.036-0.080)	0.000 (0.000-0.000)
Asthma	FinnGen	2_vs_4	-0.200 (-0.220--0.170)	0.160 (0.150-0.170)	-0.035 (-0.062--0.008)	0.000 (0.000-0.000)
Appendicitis	FinnGen	2_vs_4	0.006 (-0.030-0.043)	0.012 (0.005-0.020)	0.019 (-0.019-0.056)	0.000 (-0.000-0.000)
Knee Osteoarthritis	FinnGen	2_vs_4	0.110 (0.089-0.130)	-0.067 (-0.076--0.059)	0.041 (0.020-0.062)	-0.000 (-0.000--0.000)
Rheumatoid Arthritis	FinnGen	2_vs_4	-0.130 (-0.170--0.082)	-0.007 (-0.015-0.000)	-0.140 (-0.180--0.089)	0.000 (-0.000-0.001)
Type 1 Diabetes	FinnGen	2_vs_4	0.006 (-0.150-0.160)	-0.002 (-0.011-0.006)	0.004 (-0.150-0.160)	0.002 (-0.005-0.008)
Type 2 Diabetes	FinnGen	2_vs_4	-0.330 (-0.350--0.320)	0.220 (0.220-0.230)	-0.110 (-0.130--0.092)	-0.000 (-0.000--0.000)
Alcohol Use Disorder	UK Biobank	0b_vs_1b	1.000 (1.000-1.000)	-1.000 (-1.000--1.000)	0.000 (-0.000-0.000)	0.002 (-0.001-0.006)
Breast Cancer	UK Biobank	0b_vs_1b	0.260 (0.250-0.280)	-0.063 (-0.068--0.059)	0.200 (0.180-0.210)	0.057 (0.053-0.060)
Lung Cancer	UK Biobank	0b_vs_1b	0.960 (0.950-0.970)	-0.910 (-0.910--0.910)	0.053 (0.044-0.062)	0.110 (0.110-0.120)
Any Cancer	UK Biobank	0b_vs_1b	0.820 (0.810-0.820)	-0.630 (-0.630--0.620)	0.190 (0.190-0.200)	0.140 (0.140-0.140)
Colorectal Cancer	UK Biobank	0b_vs_1b	0.750 (0.730-0.760)	-0.550 (-0.560--0.550)	0.190 (0.180-0.210)	0.150 (0.140-0.160)
Skin Melanoma	UK Biobank	0b_vs_1b	0.810 (0.790-0.830)	-0.510 (-0.510--0.510)	0.300 (0.290-0.320)	0.250 (0.240-0.260)
Prostate Cancer	UK Biobank	0b_vs_1b	0.170 (0.150-0.190)	-0.058 (-0.063--0.053)	0.110 (0.095-0.130)	0.032 (0.028-0.036)
Hip Osteoarthritis	UK Biobank	0b_vs_1b	0.890 (0.890-0.900)	-0.740 (-0.740--0.730)	0.160 (0.150-0.160)	0.180 (0.180-0.190)
Major Depression	UK Biobank	0b_vs_1b	0.890 (0.880-0.890)	-0.850 (-0.850--0.850)	0.036 (0.030-0.043)	0.046 (0.044-0.049)
Epilepsy	UK Biobank	0b_vs_1b	0.930 (0.920-0.940)	-0.910 (-0.920--0.910)	0.018 (0.007-0.029)	0.010 (0.005-0.015)
Gout	UK Biobank	0b_vs_1b	0.920 (0.910-0.930)	-0.870 (-0.870--0.870)	0.051 (0.042-0.060)	0.051 (0.047-0.054)
Atrial Fibrillation	UK Biobank	0b_vs_1b	0.850 (0.850-0.860)	-0.750 (-0.750--0.750)	0.100 (0.097-0.110)	0.100 (0.100-0.110)
Coronary Heart Disease	UK Biobank	0b_vs_1b	0.850 (0.850-0.860)	-0.850 (-0.850--0.850)	0.003 (-0.003-0.008)	0.022 (0.020-0.025)
Asthma	UK Biobank	0b_vs_1b	0.900 (0.900-0.910)	-0.720 (-0.720--0.720)	0.180 (0.180-0.190)	0.170 (0.170-0.180)
Appendicitis	UK Biobank	0b_vs_1b	0.840 (0.830-0.860)	-0.660 (-0.660--0.660)	0.190 (0.170-0.200)	0.250 (0.240-0.260)
Knee Osteoarthritis	UK Biobank	0b_vs_1b	0.940 (0.940-0.950)	-0.830 (-0.830--0.820)	0.120 (0.110-0.120)	0.160 (0.160-0.170)
Rheumatoid Arthritis	UK Biobank	0b_vs_1b	0.930 (0.900-0.950)	-0.830 (-0.830--0.830)	0.097 (0.071-0.120)	0.130 (0.120-0.150)
Type 1 Diabetes	UK Biobank	0b_vs_1b	0.830 (0.790-0.860)	-0.630 (-0.630--0.630)	0.190 (0.160-0.230)	0.170 (0.150-0.200)
Type 2 Diabetes	UK Biobank	0b_vs_1b	0.780 (0.770-0.790)	-0.590 (-0.600--0.590)	0.180 (0.180-0.190)	0.140 (0.140-0.150)
Alcohol Use Disorder	UK Biobank	0a_vs_1a	0.690 (0.680-0.700)	-0.600 (-0.610--0.600)	0.083 (0.073-0.094)	0.013 (0.010-0.015)
Breast Cancer	UK Biobank	0a_vs_1a	-0.240 (-0.250--0.220)	0.240 (0.230-0.240)	0.001 (-0.015-0.016)	-0.001 (-0.002--0.000)
Lung Cancer	UK Biobank	0a_vs_1a	0.740 (0.720-0.750)	-0.600 (-0.610--0.600)	0.130 (0.120-0.150)	0.025 (0.022-0.028)
Any Cancer	UK Biobank	0a_vs_1a	0.056 (0.050-0.062)	-0.057 (-0.060--0.054)	-0.001 (-0.007-0.006)	-0.000 (-0.002-0.002)
Colorectal Cancer	UK Biobank	0a_vs_1a	0.370 (0.360-0.380)	-0.390 (-0.400--0.390)	-0.022 (-0.032--0.011)	-0.009 (-0.012--0.006)
Skin Melanoma	UK Biobank	0a_vs_1a	0.330 (0.310-0.360)	-0.320 (-0.330--0.320)	0.010 (-0.017-0.036)	0.006 (-0.007-0.019)
Prostate Cancer	UK Biobank	0a_vs_1a	-0.160 (-0.180--0.140)	0.180 (0.180-0.190)	0.023 (0.005-0.041)	-0.007 (-0.009--0.005)
Hip Osteoarthritis	UK Biobank	0a_vs_1a	0.650 (0.650-0.660)	-0.600 (-0.610--0.600)	0.049 (0.042-0.056)	0.010 (0.009-0.012)
Major Depression	UK Biobank	0a_vs_1a	0.690 (0.680-0.690)	-0.600 (-0.600--0.600)	0.086 (0.079-0.092)	0.018 (0.017-0.020)
Epilepsy	UK Biobank	0a_vs_1a	0.480 (0.460-0.500)	-0.420 (-0.420--0.420)	0.060 (0.037-0.083)	0.009 (0.002-0.017)
Gout	UK Biobank	0a_vs_1a	0.690 (0.670-0.700)	-0.600 (-0.610--0.600)	0.081 (0.070-0.092)	0.010 (0.008-0.012)
Atrial Fibrillation	UK Biobank	0a_vs_1a	0.640 (0.640-0.650)	-0.600 (-0.610--0.600)	0.038 (0.032-0.044)	0.005 (0.004-0.006)
Coronary Heart Disease	UK Biobank	0a_vs_1a	0.670 (0.670-0.680)	-0.600 (-0.600--0.600)	0.076 (0.071-0.081)	0.011 (0.010-0.012)
Asthma	UK Biobank	0a_vs_1a	0.640 (0.640-0.650)	-0.600 (-0.600--0.600)	0.040 (0.035-0.046)	0.009 (0.008-0.010)
Appendicitis	UK Biobank	0a_vs_1a	0.390 (0.380-0.410)	-0.390 (-0.400--0.390)	-0.002 (-0.017-0.014)	-0.001 (-0.006-0.004)
Knee Osteoarthritis	UK Biobank	0a_vs_1a	0.700 (0.690-0.700)	-0.600 (-0.600--0.600)	0.099 (0.093-0.100)	0.019 (0.018-0.020)
Rheumatoid Arthritis	UK Biobank	0a_vs_1a	0.720 (0.690-0.750)	-0.610 (-0.610--0.600)	0.110 (0.083-0.150)	0.025 (0.019-0.032)
Type 1 Diabetes	UK Biobank	0a_vs_1a	0.550 (0.520-0.580)	-0.610 (-0.610--0.600)	-0.055 (-0.089--0.022)	-0.012 (-0.019--0.005)
Type 2 Diabetes	UK Biobank	0a_vs_1a	0.530 (0.520-0.540)	-0.410 (-0.420--0.410)	0.120 (0.110-0.130)	0.011 (0.008-0.014)
Alcohol Use Disorder	UK Biobank	1b_vs_2	0.380 (0.350-0.400)	-0.210 (-0.210--0.200)	0.170 (0.150-0.190)	0.015 (0.012-0.019)
Breast Cancer	UK Biobank	1b_vs_2	-0.240 (-0.250--0.220)	0.240 (0.230-0.240)	0.000 (-0.015-0.016)	-0.002 (-0.002--0.001)
Lung Cancer	UK Biobank	1b_vs_2	0.470 (0.440-0.500)	-0.210 (-0.210--0.210)	0.260 (0.230-0.290)	0.021 (0.015-0.026)
Any Cancer	UK Biobank	1b_vs_2	-0.240 (-0.240--0.230)	0.210 (0.200-0.210)	-0.032 (-0.040--0.025)	-0.010 (-0.011--0.009)
Colorectal Cancer	UK Biobank	1b_vs_2	-0.250 (-0.280--0.230)	0.210 (0.210-0.210)	-0.043 (-0.065--0.021)	-0.002 (-0.003--0.001)
Skin Melanoma	UK Biobank	1b_vs_2	-0.200 (-0.220--0.170)	0.210 (0.210-0.220)	0.015 (-0.012-0.043)	-0.020 (-0.023--0.016)
Prostate Cancer	UK Biobank	1b_vs_2	-0.160 (-0.180--0.140)	0.180 (0.180-0.190)	0.023 (0.006-0.041)	-0.001 (-0.002--0.001)
Hip Osteoarthritis	UK Biobank	1b_vs_2	0.300 (0.290-0.320)	-0.210 (-0.210--0.200)	0.097 (0.083-0.110)	0.000 (-0.000-0.001)
Major Depression	UK Biobank	1b_vs_2	0.370 (0.360-0.380)	-0.200 (-0.200--0.200)	0.170 (0.160-0.180)	0.011 (0.009-0.012)
Epilepsy	UK Biobank	1b_vs_2	0.320 (0.290-0.350)	-0.210 (-0.210--0.210)	0.110 (0.084-0.140)	0.008 (0.001-0.016)
Gout	UK Biobank	1b_vs_2	0.370 (0.350-0.390)	-0.210 (-0.210--0.210)	0.160 (0.140-0.180)	0.003 (0.002-0.004)
Atrial Fibrillation	UK Biobank	1b_vs_2	0.280 (0.270-0.290)	-0.210 (-0.210--0.200)	0.075 (0.063-0.087)	0.001 (0.000-0.002)
Coronary Heart Disease	UK Biobank	1b_vs_2	0.350 (0.340-0.360)	-0.200 (-0.200--0.190)	0.150 (0.140-0.160)	0.006 (0.005-0.006)
Asthma	UK Biobank	1b_vs_2	0.290 (0.280-0.300)	-0.200 (-0.210--0.200)	0.081 (0.070-0.091)	-0.012 (-0.013--0.010)
Appendicitis	UK Biobank	1b_vs_2	-0.220 (-0.250--0.180)	0.210 (0.210-0.210)	-0.004 (-0.035-0.028)	-0.000 (-0.001-0.000)
Knee Osteoarthritis	UK Biobank	1b_vs_2	0.400 (0.380-0.410)	-0.200 (-0.200--0.190)	0.200 (0.190-0.210)	0.004 (0.004-0.006)
Rheumatoid Arthritis	UK Biobank	1b_vs_2	0.440 (0.380-0.500)	-0.210 (-0.210--0.210)	0.230 (0.170-0.290)	0.007 (0.003-0.011)
Type 1 Diabetes	UK Biobank	1b_vs_2	0.100 (0.034-0.170)	-0.210 (-0.210--0.210)	-0.110 (-0.180--0.043)	-0.000 (-0.000--0.000)
Type 2 Diabetes	UK Biobank	1b_vs_2	0.430 (0.420-0.440)	-0.200 (-0.200--0.190)	0.230 (0.220-0.240)	0.007 (0.006-0.008)
Alcohol Use Disorder	UK Biobank	1a_vs_2	1.000 (1.000-1.000)	-1.000 (-1.000--1.000)	0.000 (0.000-0.000)	0.005 (0.003-0.007)
Breast Cancer	UK Biobank	1a_vs_2	0.240 (0.220-0.250)	-0.028 (-0.033--0.023)	0.210 (0.190-0.230)	0.057 (0.053-0.060)
Lung Cancer	UK Biobank	1a_vs_2	0.840 (0.820-0.850)	-0.650 (-0.650--0.650)	0.190 (0.170-0.200)	0.110 (0.100-0.110)
Any Cancer	UK Biobank	1a_vs_2	0.610 (0.610-0.620)	-0.350 (-0.350--0.340)	0.260 (0.260-0.270)	0.130 (0.130-0.130)
Colorectal Cancer	UK Biobank	1a_vs_2	0.610 (0.590-0.620)	-0.310 (-0.310--0.300)	0.300 (0.280-0.320)	0.160 (0.150-0.170)
Skin Melanoma	UK Biobank	1a_vs_2	0.730 (0.710-0.750)	-0.360 (-0.360--0.360)	0.370 (0.350-0.390)	0.230 (0.220-0.240)
Prostate Cancer	UK Biobank	1a_vs_2	0.180 (0.160-0.190)	-0.026 (-0.031--0.021)	0.150 (0.130-0.170)	0.038 (0.033-0.042)
Hip Osteoarthritis	UK Biobank	1a_vs_2	0.740 (0.730-0.750)	-0.420 (-0.420--0.410)	0.330 (0.320-0.340)	0.170 (0.170-0.180)
Major Depression	UK Biobank	1a_vs_2	0.690 (0.680-0.700)	-0.600 (-0.600--0.590)	0.094 (0.084-0.100)	0.039 (0.036-0.041)
Epilepsy	UK Biobank	1a_vs_2	0.850 (0.840-0.870)	-0.830 (-0.830--0.820)	0.027 (0.012-0.042)	0.009 (0.006-0.012)
Gout	UK Biobank	1a_vs_2	0.720 (0.700-0.730)	-0.510 (-0.510--0.500)	0.210 (0.190-0.230)	0.044 (0.040-0.048)
Atrial Fibrillation	UK Biobank	1a_vs_2	0.680 (0.670-0.690)	-0.420 (-0.420--0.420)	0.260 (0.250-0.270)	0.100 (0.098-0.100)
Coronary Heart Disease	UK Biobank	1a_vs_2	0.600 (0.590-0.610)	-0.540 (-0.540--0.530)	0.064 (0.056-0.073)	0.017 (0.015-0.019)
Asthma	UK Biobank	1a_vs_2	0.790 (0.780-0.800)	-0.460 (-0.460--0.450)	0.330 (0.320-0.340)	0.150 (0.150-0.160)
Appendicitis	UK Biobank	1a_vs_2	0.710 (0.690-0.730)	-0.350 (-0.360--0.350)	0.360 (0.330-0.380)	0.250 (0.240-0.260)
Knee Osteoarthritis	UK Biobank	1a_vs_2	0.830 (0.820-0.840)	-0.540 (-0.540--0.530)	0.290 (0.280-0.300)	0.150 (0.150-0.150)
Rheumatoid Arthritis	UK Biobank	1a_vs_2	0.800 (0.750-0.840)	-0.520 (-0.530--0.520)	0.270 (0.230-0.320)	0.110 (0.100-0.130)
Type 1 Diabetes	UK Biobank	1a_vs_2	0.670 (0.620-0.720)	-0.320 (-0.330--0.320)	0.350 (0.300-0.400)	0.190 (0.160-0.210)
Type 2 Diabetes	UK Biobank	1a_vs_2	0.660 (0.650-0.670)	-0.350 (-0.350--0.340)	0.310 (0.300-0.320)	0.140 (0.130-0.140)
Alcohol Use Disorder	UK Biobank	2_vs_4	0.000 (-0.000-0.000)	-0.000 (-0.000--0.000)	-0.000 (-0.001-0.000)	-0.000 (-0.000-0.000)
Breast Cancer	UK Biobank	2_vs_4	0.023 (0.008-0.039)	-0.076 (-0.081--0.071)	-0.053 (-0.069--0.037)	0.000 (-0.000-0.000)
Lung Cancer	UK Biobank	2_vs_4	-0.260 (-0.290--0.230)	0.002 (-0.001-0.006)	-0.260 (-0.290--0.220)	0.002 (0.002-0.003)
Any Cancer	UK Biobank	2_vs_4	0.170 (0.160-0.180)	-0.280 (-0.280--0.270)	-0.110 (-0.110--0.099)	-0.000 (-0.000--0.000)
Colorectal Cancer	UK Biobank	2_vs_4	-0.025 (-0.047--0.003)	0.170 (0.160-0.170)	0.140 (0.120-0.160)	0.000 (-0.000-0.000)
Skin Melanoma	UK Biobank	2_vs_4	-0.220 (-0.250--0.200)	0.470 (0.470-0.480)	0.250 (0.220-0.280)	0.001 (0.001-0.001)
Prostate Cancer	UK Biobank	2_vs_4	-0.079 (-0.096--0.062)	0.180 (0.170-0.180)	0.099 (0.081-0.120)	-0.000 (-0.000--0.000)
Hip Osteoarthritis	UK Biobank	2_vs_4	-0.180 (-0.190--0.170)	0.027 (0.024-0.031)	-0.150 (-0.170--0.140)	0.000 (-0.000-0.000)
Major Depression	UK Biobank	2_vs_4	-0.250 (-0.270--0.240)	0.180 (0.180-0.180)	-0.074 (-0.087--0.061)	0.000 (-0.000-0.000)
Epilepsy	UK Biobank	2_vs_4	0.073 (0.045-0.100)	-0.059 (-0.062--0.056)	0.014 (-0.014-0.043)	0.000 (-0.000-0.000)
Gout	UK Biobank	2_vs_4	-0.160 (-0.180--0.140)	-0.039 (-0.042--0.035)	-0.200 (-0.220--0.180)	-0.000 (-0.000--0.000)
Atrial Fibrillation	UK Biobank	2_vs_4	-0.150 (-0.170--0.140)	0.035 (0.031-0.038)	-0.120 (-0.130--0.110)	0.000 (-0.000-0.000)
Coronary Heart Disease	UK Biobank	2_vs_4	0.160 (0.150-0.170)	-0.058 (-0.062--0.055)	0.097 (0.086-0.110)	0.000 (-0.000-0.000)
Asthma	UK Biobank	2_vs_4	-0.280 (-0.290--0.270)	0.170 (0.160-0.170)	-0.120 (-0.130--0.110)	0.001 (0.000-0.001)
Appendicitis	UK Biobank	2_vs_4	0.092 (0.061-0.120)	0.060 (0.057-0.063)	0.150 (0.120-0.180)	0.000 (-0.000-0.000)
Knee Osteoarthritis	UK Biobank	2_vs_4	0.280 (0.270-0.290)	-0.130 (-0.130--0.130)	0.150 (0.140-0.160)	-0.000 (-0.000-0.000)
Rheumatoid Arthritis	UK Biobank	2_vs_4	-0.210 (-0.280--0.150)	0.024 (0.021-0.027)	-0.190 (-0.260--0.120)	-0.000 (-0.001-0.001)
Type 1 Diabetes	UK Biobank	2_vs_4	-0.034 (-0.100-0.033)	-0.110 (-0.110--0.100)	-0.140 (-0.210--0.072)	-0.004 (-0.006--0.001)
Type 2 Diabetes	UK Biobank	2_vs_4	-0.340 (-0.350--0.330)	0.170 (0.170-0.180)	-0.170 (-0.180--0.160)	0.000 (0.000-0.000)

### Sheet: TableS21
Phenotype	Ncontrols	Ncases	Ndeathother	Ncontrols_females	Ncases_females	Ndeathother_females	Ncontrols_lowEA	Ncases_lowEA	Ndeathother_lowEA	Ncontrols_highEA	Ncases_highEA	Ndeathother_highEA	Ncontrols_females_lowEA	Ncases_females_lowEA	Ndeathother_females_lowEA	Ncontrols_females_highEA	Ncases_females_highEA	Ndeathother_females_highEA
Type 2 Diabetes	254483	63782	20985	156348 (61.4%)	27435 (43%)	4873 (23.2%)	131045	45950	16907	123438	17832	4078	74286 (56.7%)	19427 (42.3%)	3554 (21%)	82062 (66.5%)	8008 (44.9%)	1319 (32.3%)
Atrial Fibrillation	175496	45403	5433	111283 (63.4%)	16411 (36.1%)	1591 (29.3%)	83859	31875	4135	91637	13528	1298	48114 (57.4%)	11732 (36.8%)	1042 (25.2%)	63169 (68.9%)	4679 (34.6%)	549 (42.3%)
Asthma	165663	30700	9757	99123 (59.8%)	18479 (60.2%)	2362 (24.2%)	84945	20856	7815	80718	9844	1942	46814 (55.1%)	11805 (56.6%)	1786 (22.9%)	52309 (64.8%)	6674 (67.8%)	576 (29.7%)
Coronary Heart Disease	273870	41255	17489	167453 (61.1%)	11287 (27.4%)	4818 (27.5%)	144274	31371	13852	129596	9884	3637	81577 (56.5%)	8604 (27.4%)	3531 (25.5%)	85876 (66.3%)	2683 (27.1%)	1287 (35.4%)
Hip Osteoarthritis	236665	24893	23950	137883 (58.3%)	13349 (53.6%)	5358 (22.4%)	121335	17029	19461	115330	7864	4489	63753 (52.5%)	8920 (52.4%)	4061 (20.9%)	74130 (64.3%)	4429 (56.3%)	1297 (28.9%)
Knee Osteoarthritis	236665	51036	23950	137883 (58.3%)	30227 (59.2%)	5358 (22.4%)	121335	35589	19461	115330	15447	4489	63753 (52.5%)	20601 (57.9%)	4061 (20.9%)	74130 (64.3%)	9626 (62.3%)	1297 (28.9%)
Any Cancer	257596	87986	15081	152494 (59.2%)	43058 (48.9%)	3017 (20%)	137831	56377	12727	119765	31609	2354	74598 (54.1%)	25686 (45.6%)	2566 (20.2%)	77896 (65%)	17372 (55%)	451 (19.2%)

### Sheet: TableS22
Test	Phenotype	Beta	SE	Pval	HR	Cineg	Cipos
high educational attainment	Type 2 Diabetes	-0.333664	0.00984383	< 2.2E-308	0.716294	1.06617	1.10484
high educational attainment	Atrial Fibrillation	-0.202079	0.0110219	< 2.2E-308	0.817031	1.06874	1.11414
high educational attainment	Asthma	-0.306432	0.0130735	< 2.2E-308	0.736069	1.03625	1.0871
high educational attainment	Coronary Heart Disease	-0.284723	0.019111	< 2.2E-308	0.752223	1.01899	1.06735
high educational attainment	Hip Osteoarthritis	-0.138634	0.0147608	< 2.2E-308	0.870547	1.03375	1.09033
high educational attainment	Knee Osteoarthritis	-0.260351	0.0103097	< 2.2E-308	0.770781	1.01158	1.05024
high educational attainment	Any Cancer	0.133071	0.00722634	< 2.2E-308	1.14233	1.0077	1.03578
EAxPGS	Type 2 Diabetes	0.0818854	0.00909045	< 2.2E-308	1.08533	1.06617	1.10484
EAxPGS	Atrial Fibrillation	0.0872828	0.0106127	2.2e-16	1.09121	1.06874	1.11414
EAxPGS	Asthma	0.0595581	0.0122202	1.1e-06	1.06137	1.03625	1.0871
EAxPGS	Coronary Heart Disease	0.0419977	0.011828	0.00038	1.04289	1.01899	1.06735
EAxPGS	Hip Osteoarthritis	0.0598392	0.0135935	1.1e-05	1.06167	1.03375	1.09033
EAxPGS	Knee Osteoarthritis	0.0302636	0.00956885	0.0016	1.03073	1.01158	1.05024
EAxPGS	Any Cancer	0.021411	0.00701136	0.0023	1.02164	1.0077	1.03578
PGS	Type 2 Diabetes	0.414887	0.0124247	< 2.2E-308	1.5142	1.06617	1.10484
PGS	Atrial Fibrillation	0.25267	0.014624	< 2.2E-308	1.28746	1.06874	1.11414
PGS	Asthma	0.198063	0.017174	< 2.2E-308	1.21904	1.03625	1.0871
PGS	Coronary Heart Disease	0.287191	0.0158158	< 2.2E-308	1.33268	1.01899	1.06735
PGS	Hip Osteoarthritis	0.24123	0.0190393	< 2.2E-308	1.27281	1.03375	1.09033
PGS	Knee Osteoarthritis	0.217777	0.0132869	< 2.2E-308	1.24331	1.01158	1.05024
PGS	Any Cancer	0.101516	0.0100809	< 2.2E-308	1.10685	1.0077	1.03578

### Sheet: TableS23
Phenotype	Test	HR_CoxPH	HR_FG	beta_CoxPH	beta_FG	se_CoxPH	se_FG	HR_difference	beta_difference	se_difference	Pval_difference	lb_beta_difference	ub_beta_difference	lb_difference	ub_difference
Any Cancer	High Education	1.10941	1.14233	0.103832	0.133071	0.00727324	0.00722634	0.0329166	0.0292386	0.0102196	0.00422256	0.00920824	0.049269	1.00925	1.0505
Knee Osteoarthritis	High Education	0.755394	0.770781	-0.280515	-0.260351	0.0101129	0.0103097	0.0153869	0.0201647	0.0145802	0.166659	-0.0084125	0.0487418	0.991623	1.04995
Hip Osteoarthritis	High Education	0.842989	0.870547	-0.170801	-0.138634	0.0147192	0.0147608	0.0275573	0.032167	0.0208749	0.123331	-0.0087478	0.0730819	0.99129	1.07582
Coronary Heart Disease	High Education	0.731967	0.752223	-0.312019	-0.284723	0.0123284	0.019111	0.0202555	0.0272967	0.0270271	0.312507	-0.0256764	0.0802698	0.97465	1.08358
Asthma	High Education	0.72952	0.736069	-0.315368	-0.306432	0.013111	0.0130735	0.0065489	0.00893694	0.0184887	0.62883	-0.0273008	0.0451747	0.973068	1.04621
Atrial Fibrillation	High Education	0.792354	0.817031	-0.232747	-0.202079	0.0111843	0.0110219	0.0246767	0.0306684	0.0155873	0.0491233	0.000117214	0.0612195	1.00012	1.06313
Type 2 Diabetes	High Education	0.701389	0.716294	-0.354693	-0.333664	0.00979996	0.00984383	0.0149053	0.0210285	0.0139213	0.130909	-0.00625724	0.0483142	0.993762	1.0495
Any Cancer	High Education	1.1263	1.10685	0.118939	0.101516	0.00421231	0.0100809	-0.0194536	-0.017423	0.0142565	0.221666	-0.0453657	0.0105197	0.955648	1.01058
Knee Osteoarthritis	High Education	1.28386	1.24331	0.249869	0.217777	0.00533923	0.0132869	-0.0405471	-0.0320917	0.0187905	0.0876606	-0.0689211	0.00473766	0.9334	1.00475
Hip Osteoarthritis	High Education	1.34938	1.27281	0.299649	0.24123	0.00768803	0.0190393	-0.0765714	-0.058419	0.0269256	0.0300335	-0.111193	-0.00564491	0.894766	0.994371
Coronary Heart Disease	High Education	1.38499	1.33268	0.325696	0.287191	0.00579261	0.0158158	-0.0523156	-0.0385051	0.0223669	0.0851564	-0.0823442	0.00533404	0.920955	1.00535
Asthma	High Education	1.2907	1.21904	0.255186	0.198063	0.00694544	0.017174	-0.0716623	-0.0571229	0.0242877	0.0186763	-0.104727	-0.00951908	0.900571	0.990526
Atrial Fibrillation	High Education	1.39135	1.28746	0.330274	0.25267	0.00556111	0.014624	-0.103892	-0.0776046	0.0206814	0.000175159	-0.11814	-0.0370691	0.888571	0.96361
Type 2 Diabetes	High Education	1.64311	1.5142	0.496592	0.414887	0.00480986	0.0124247	-0.128913	-0.0817053	0.0175711	3.31978e-06	-0.116145	-0.0472659	0.890346	0.953834
Any Cancer	High Education	1.02579	1.02164	0.0254616	0.021411	0.00703165	0.00701136	-0.00414668	-0.00405063	0.00991556	0.682898	-0.0234851	0.0153839	0.976789	1.0155
Knee Osteoarthritis	High Education	1.03055	1.03073	0.03009	0.0302636	0.00967922	0.00956885	0.000178904	0.000173586	0.0135324	0.989765	-0.0263499	0.0266971	0.973994	1.02706
Hip Osteoarthritis	High Education	1.06347	1.06167	0.0615339	0.0598392	0.013684	0.0135935	-0.00180072	-0.00169469	0.0192241	0.929754	-0.0393739	0.0359845	0.961391	1.03664
Coronary Heart Disease	High Education	1.04454	1.04289	0.0435812	0.0419977	0.0115252	0.011828	-0.00165271	-0.00158348	0.0167273	0.924581	-0.0343689	0.031202	0.966215	1.03169
Asthma	High Education	1.06178	1.06137	0.0599489	0.0595581	0.0122535	0.0122202	-0.000414879	-0.000390814	0.017282	0.981958	-0.0342635	0.0334819	0.966317	1.03405
Atrial Fibrillation	High Education	1.09946	1.09121	0.094818	0.0872828	0.0101109	0.0106127	-0.00825358	-0.00753527	0.0150086	0.615622	-0.0369521	0.0218815	0.963722	1.02212
Type 2 Diabetes	High Education	1.08527	1.08533	0.0818263	0.0818854	0.0089631	0.00909045	6.41503e-05	5.91084e-05	0.0128558	0.996332	-0.0251383	0.0252565	0.975175	1.02558
Any Cancer	PGS	1.10941	1.14233	0.103832	0.133071	0.00727324	0.00722634	0.0329166	0.0292386	0.0102196	0.00422256	0.00920824	0.049269	1.00925	1.0505
Knee Osteoarthritis	PGS	0.755394	0.770781	-0.280515	-0.260351	0.0101129	0.0103097	0.0153869	0.0201647	0.0145802	0.166659	-0.0084125	0.0487418	0.991623	1.04995
Hip Osteoarthritis	PGS	0.842989	0.870547	-0.170801	-0.138634	0.0147192	0.0147608	0.0275573	0.032167	0.0208749	0.123331	-0.0087478	0.0730819	0.99129	1.07582
Coronary Heart Disease	PGS	0.731967	0.752223	-0.312019	-0.284723	0.0123284	0.019111	0.0202555	0.0272967	0.0270271	0.312507	-0.0256764	0.0802698	0.97465	1.08358
Asthma	PGS	0.72952	0.736069	-0.315368	-0.306432	0.013111	0.0130735	0.0065489	0.00893694	0.0184887	0.62883	-0.0273008	0.0451747	0.973068	1.04621
Atrial Fibrillation	PGS	0.792354	0.817031	-0.232747	-0.202079	0.0111843	0.0110219	0.0246767	0.0306684	0.0155873	0.0491233	0.000117214	0.0612195	1.00012	1.06313
Type 2 Diabetes	PGS	0.701389	0.716294	-0.354693	-0.333664	0.00979996	0.00984383	0.0149053	0.0210285	0.0139213	0.130909	-0.00625724	0.0483142	0.993762	1.0495
Any Cancer	PGS	1.1263	1.10685	0.118939	0.101516	0.00421231	0.0100809	-0.0194536	-0.017423	0.0142565	0.221666	-0.0453657	0.0105197	0.955648	1.01058
Knee Osteoarthritis	PGS	1.28386	1.24331	0.249869	0.217777	0.00533923	0.0132869	-0.0405471	-0.0320917	0.0187905	0.0876606	-0.0689211	0.00473766	0.9334	1.00475
Hip Osteoarthritis	PGS	1.34938	1.27281	0.299649	0.24123	0.00768803	0.0190393	-0.0765714	-0.058419	0.0269256	0.0300335	-0.111193	-0.00564491	0.894766	0.994371
Coronary Heart Disease	PGS	1.38499	1.33268	0.325696	0.287191	0.00579261	0.0158158	-0.0523156	-0.0385051	0.0223669	0.0851564	-0.0823442	0.00533404	0.920955	1.00535
Asthma	PGS	1.2907	1.21904	0.255186	0.198063	0.00694544	0.017174	-0.0716623	-0.0571229	0.0242877	0.0186763	-0.104727	-0.00951908	0.900571	0.990526
Atrial Fibrillation	PGS	1.39135	1.28746	0.330274	0.25267	0.00556111	0.014624	-0.103892	-0.0776046	0.0206814	0.000175159	-0.11814	-0.0370691	0.888571	0.96361
Type 2 Diabetes	PGS	1.64311	1.5142	0.496592	0.414887	0.00480986	0.0124247	-0.128913	-0.0817053	0.0175711	3.31978e-06	-0.116145	-0.0472659	0.890346	0.953834
Any Cancer	PGS	1.02579	1.02164	0.0254616	0.021411	0.00703165	0.00701136	-0.00414668	-0.00405063	0.00991556	0.682898	-0.0234851	0.0153839	0.976789	1.0155
Knee Osteoarthritis	PGS	1.03055	1.03073	0.03009	0.0302636	0.00967922	0.00956885	0.000178904	0.000173586	0.0135324	0.989765	-0.0263499	0.0266971	0.973994	1.02706
Hip Osteoarthritis	PGS	1.06347	1.06167	0.0615339	0.0598392	0.013684	0.0135935	-0.00180072	-0.00169469	0.0192241	0.929754	-0.0393739	0.0359845	0.961391	1.03664
Coronary Heart Disease	PGS	1.04454	1.04289	0.0435812	0.0419977	0.0115252	0.011828	-0.00165271	-0.00158348	0.0167273	0.924581	-0.0343689	0.031202	0.966215	1.03169
Asthma	PGS	1.06178	1.06137	0.0599489	0.0595581	0.0122535	0.0122202	-0.000414879	-0.000390814	0.017282	0.981958	-0.0342635	0.0334819	0.966317	1.03405
Atrial Fibrillation	PGS	1.09946	1.09121	0.094818	0.0872828	0.0101109	0.0106127	-0.00825358	-0.00753527	0.0150086	0.615622	-0.0369521	0.0218815	0.963722	1.02212
Type 2 Diabetes	PGS	1.08527	1.08533	0.0818263	0.0818854	0.0089631	0.00909045	6.41503e-05	5.91084e-05	0.0128558	0.996332	-0.0251383	0.0252565	0.975175	1.02558
Any Cancer	EAxPGS	1.10941	1.14233	0.103832	0.133071	0.00727324	0.00722634	0.0329166	0.0292386	0.0102196	0.00422256	0.00920824	0.049269	1.00925	1.0505
Knee Osteoarthritis	EAxPGS	0.755394	0.770781	-0.280515	-0.260351	0.0101129	0.0103097	0.0153869	0.0201647	0.0145802	0.166659	-0.0084125	0.0487418	0.991623	1.04995
Hip Osteoarthritis	EAxPGS	0.842989	0.870547	-0.170801	-0.138634	0.0147192	0.0147608	0.0275573	0.032167	0.0208749	0.123331	-0.0087478	0.0730819	0.99129	1.07582
Coronary Heart Disease	EAxPGS	0.731967	0.752223	-0.312019	-0.284723	0.0123284	0.019111	0.0202555	0.0272967	0.0270271	0.312507	-0.0256764	0.0802698	0.97465	1.08358
Asthma	EAxPGS	0.72952	0.736069	-0.315368	-0.306432	0.013111	0.0130735	0.0065489	0.00893694	0.0184887	0.62883	-0.0273008	0.0451747	0.973068	1.04621
Atrial Fibrillation	EAxPGS	0.792354	0.817031	-0.232747	-0.202079	0.0111843	0.0110219	0.0246767	0.0306684	0.0155873	0.0491233	0.000117214	0.0612195	1.00012	1.06313
Type 2 Diabetes	EAxPGS	0.701389	0.716294	-0.354693	-0.333664	0.00979996	0.00984383	0.0149053	0.0210285	0.0139213	0.130909	-0.00625724	0.0483142	0.993762	1.0495
Any Cancer	EAxPGS	1.1263	1.10685	0.118939	0.101516	0.00421231	0.0100809	-0.0194536	-0.017423	0.0142565	0.221666	-0.0453657	0.0105197	0.955648	1.01058
Knee Osteoarthritis	EAxPGS	1.28386	1.24331	0.249869	0.217777	0.00533923	0.0132869	-0.0405471	-0.0320917	0.0187905	0.0876606	-0.0689211	0.00473766	0.9334	1.00475
Hip Osteoarthritis	EAxPGS	1.34938	1.27281	0.299649	0.24123	0.00768803	0.0190393	-0.0765714	-0.058419	0.0269256	0.0300335	-0.111193	-0.00564491	0.894766	0.994371
Coronary Heart Disease	EAxPGS	1.38499	1.33268	0.325696	0.287191	0.00579261	0.0158158	-0.0523156	-0.0385051	0.0223669	0.0851564	-0.0823442	0.00533404	0.920955	1.00535
Asthma	EAxPGS	1.2907	1.21904	0.255186	0.198063	0.00694544	0.017174	-0.0716623	-0.0571229	0.0242877	0.0186763	-0.104727	-0.00951908	0.900571	0.990526
Atrial Fibrillation	EAxPGS	1.39135	1.28746	0.330274	0.25267	0.00556111	0.014624	-0.103892	-0.0776046	0.0206814	0.000175159	-0.11814	-0.0370691	0.888571	0.96361
Type 2 Diabetes	EAxPGS	1.64311	1.5142	0.496592	0.414887	0.00480986	0.0124247	-0.128913	-0.0817053	0.0175711	3.31978e-06	-0.116145	-0.0472659	0.890346	0.953834
Any Cancer	EAxPGS	1.02579	1.02164	0.0254616	0.021411	0.00703165	0.00701136	-0.00414668	-0.00405063	0.00991556	0.682898	-0.0234851	0.0153839	0.976789	1.0155
Knee Osteoarthritis	EAxPGS	1.03055	1.03073	0.03009	0.0302636	0.00967922	0.00956885	0.000178904	0.000173586	0.0135324	0.989765	-0.0263499	0.0266971	0.973994	1.02706
Hip Osteoarthritis	EAxPGS	1.06347	1.06167	0.0615339	0.0598392	0.013684	0.0135935	-0.00180072	-0.00169469	0.0192241	0.929754	-0.0393739	0.0359845	0.961391	1.03664
Coronary Heart Disease	EAxPGS	1.04454	1.04289	0.0435812	0.0419977	0.0115252	0.011828	-0.00165271	-0.00158348	0.0167273	0.924581	-0.0343689	0.031202	0.966215	1.03169
Asthma	EAxPGS	1.06178	1.06137	0.0599489	0.0595581	0.0122535	0.0122202	-0.000414879	-0.000390814	0.017282	0.981958	-0.0342635	0.0334819	0.966317	1.03405
Atrial Fibrillation	EAxPGS	1.09946	1.09121	0.094818	0.0872828	0.0101109	0.0106127	-0.00825358	-0.00753527	0.0150086	0.615622	-0.0369521	0.0218815	0.963722	1.02212
Type 2 Diabetes	EAxPGS	1.08527	1.08533	0.0818263	0.0818854	0.0089631	0.00909045	6.41503e-05	5.91084e-05	0.0128558	0.996332	-0.0251383	0.0252565	0.975175	1.02558

### Sheet: TableS24
Phenotype	Ancestry	Ncontrols	Ncases	Ncontrols_females	Ncases_females	prevalence	AgeOnset_q25	AgeOnstet_q50	AgeOnset_q75	AgeOnset_IQR	Followup_IQR	Followup_Median	Ncontrols_lowEA	Ncases_lowEA	Ncontrols_highEA	Ncases_highEA	prevalence_lowEA	prevalence_highEA	Ncontrols_females_lowEA	Ncases_females_lowEA	Ncontrols_females_highEA	Ncases_females_highEA
Prostate Cancer	SAS	4170	158	0 (0%)	0 (0%)	3.65	61.98	67.04	71.94	9.97	13.67	64.29	1989	80	2181	78	3.87	3.45	0 (0%)	0 (0%)	0 (0%)	0 (0%)
Gout	SAS	7955	185	3768 (47.4%)	37 (20%)	2.27	60.12	66.72	72.56	12.44	13.17	64.13	4130	109	3825	76	2.57	1.95	2137 (51.7%)	28 (25.7%)	1631 (42.6%)	9 (11.8%)
Rheumatoid Arthritis	SAS	8094	30	3781 (46.7%)	21 (70%)	0.37	59.72	67.45	70.89	11.17	13.09	64.11	4216	13	3878	17	0.31	0.44	2151 (51%)	13 (NA%)	1630 (42%)	8 (47.1%)
Breast Cancer	SAS	3599	211	3599 (100%)	211 (100%)	5.54	49.99	56.66	64.24	14.25	12.58	64.04	2064	106	1535	105	4.88	6.4	2064 (100%)	106 (100%)	1535 (100%)	105 (100%)
Epilepsy	SAS	8030	95	3769 (46.9%)	32 (33.7%)	1.17	50.66	61.38	71.24	20.58	13.08	64.13	4172	55	3858	40	1.3	1.03	2141 (51.3%)	22 (40%)	1628 (42.2%)	10 (25%)
Prostate Cancer	EAS	2477	274	0 (0%)	0 (0%)	9.96	56.91	62.71	66.83	9.92	10.83	61.54	1370	167	1107	107	10.87	8.81	0 (0%)	0 (0%)	0 (0%)	0 (0%)
Breast Cancer	EAS	3824	186	3824 (100%)	186 (100%)	4.64	49.11	57.52	64.76	15.65	10.4	62.38	2458	128	1366	58	4.95	4.07	2458 (100%)	128 (100%)	1366 (100%)	58 (100%)
Prostate Cancer	AFR	2477	274	0 (0%)	0 (0%)	9.96	56.91	62.71	66.83	9.92	10.83	61.54	1370	167	1107	107	10.87	8.81	0 (0%)	0 (0%)	0 (0%)	0 (0%)
Breast Cancer	AFR	3824	186	3824 (100%)	186 (100%)	4.64	49.11	57.52	64.76	15.65	10.4	62.38	2458	128	1366	58	4.95	4.07	2458 (100%)	128 (100%)	1366 (100%)	58 (100%)

### Sheet: TableS25
Ancestry	Test	Phenotype	Beta	SE	Pval	HR	Cineg	Cipos
SAS	high educational attainment	Gout	-0.390141	0.150589	0.00957593	0.676961	0.503944	0.909379
SAS	high educational attainment	Rheumatoid Arthritis	0.432345	0.372633	0.245949	1.54087	0.7423	3.19853
SAS	high educational attainment	Epilepsy	-0.353778	0.210309	0.0925332	0.702031	0.46488	1.06016
SAS	high educational attainment	Prostate Cancer	-0.132002	0.161708	0.41433	0.87634	0.638303	1.20315
SAS	high educational attainment	Breast Cancer	0.245923	0.138842	0.0765202	1.2788	0.974138	1.67875
SAS	PGS	Type 1 Diabetes	0.806557	0.0344045	1.54634e-121	2.24018	2.0941	2.39645
SAS	PGS	Gout	0.572068	0.0120897	< 2.2E-308	1.77193	1.73044	1.81442
SAS	PGS	Rheumatoid Arthritis	0.759976	0.0357473	2.68374e-100	2.13823	1.99354	2.29341
SAS	PGS	Epilepsy	0.0951646	0.0149659	2.03361e-10	1.09984	1.06805	1.13258
SAS	PGS	Alcohol Use Disorder	0.0704037	0.0121308	6.48596e-09	1.07294	1.04773	1.09876
SAS	PGS	Prostate Cancer	0.583742	0.00879899	< 2.2E-308	1.79274	1.76208	1.82392
SAS	PGS	Breast Cancer	0.449504	0.00805898	< 2.2E-308	1.56753	1.54297	1.59249
EAS	high educational attainment	Prostate Cancer	-0.0166302	0.126471	0.895384	0.983507	0.767584	1.26017
EAS	high educational attainment	Breast Cancer	-0.0870867	0.159746	0.585645	0.916598	0.670197	1.25359
EAS	PGS	Type 1 Diabetes	0.806557	0.0344045	1.54634e-121	2.24018	2.0941	2.39645
EAS	PGS	Gout	0.572068	0.0120897	< 2.2E-308	1.77193	1.73044	1.81442
EAS	PGS	Rheumatoid Arthritis	0.759976	0.0357473	2.68374e-100	2.13823	1.99354	2.29341
EAS	PGS	Epilepsy	0.0951646	0.0149659	2.03361e-10	1.09984	1.06805	1.13258
EAS	PGS	Alcohol Use Disorder	0.0704037	0.0121308	6.48596e-09	1.07294	1.04773	1.09876
EAS	PGS	Prostate Cancer	0.583742	0.00879899	< 2.2E-308	1.79274	1.76208	1.82392
EAS	PGS	Breast Cancer	0.449504	0.00805898	< 2.2E-308	1.56753	1.54297	1.59249
AFR	high educational attainment	Prostate Cancer	-0.0166302	0.126471	0.895384	0.983507	0.767584	1.26017
AFR	high educational attainment	Breast Cancer	-0.0870867	0.159746	0.585645	0.916598	0.670197	1.25359
AFR	PGS	Type 1 Diabetes	0.806557	0.0344045	1.54634e-121	2.24018	2.0941	2.39645
AFR	PGS	Gout	0.572068	0.0120897	< 2.2E-308	1.77193	1.73044	1.81442
AFR	PGS	Rheumatoid Arthritis	0.759976	0.0357473	2.68374e-100	2.13823	1.99354	2.29341
AFR	PGS	Epilepsy	0.0951646	0.0149659	2.03361e-10	1.09984	1.06805	1.13258
AFR	PGS	Alcohol Use Disorder	0.0704037	0.0121308	6.48596e-09	1.07294	1.04773	1.09876
AFR	PGS	Prostate Cancer	0.583742	0.00879899	< 2.2E-308	1.79274	1.76208	1.82392
AFR	PGS	Breast Cancer	0.449504	0.00805898	< 2.2E-308	1.56753	1.54297	1.59249

### Sheet: TableS26
Phenotype	Ncontrols	Ncases	Ncontrols_females	Ncases_females	prevalence	AgeOnset_q25	AgeOnstet_q50	AgeOnset_q75	AgeOnset_IQR	Followup_IQR	Followup_Median	Ncontrols_Lowerlevel	Ncases_Lowerlevel	Ncontrols_Upperlevel	Ncases_Upperlevel	prevalence_Lowerlevel	prevalence_Upperlevel	Ncontrols_females_Lowerlevel	Ncases_females_Lowerlevel	Ncontrols_females_Upperlevel	Ncases_females_Upperlevel
Type 1 Diabetes	204124	612	120057 (58.8%)	264 (43.1%)	0.3	39.87	48.42	59.42	19.54	22.02	58.7	173826	531	30298	81	0.3	0.27	102343 (58.9%)	226 (42.6%)	17714 (58.5%)	38 (46.9%)
Prostate Cancer	102050	11433	0 (0%)	0 (0%)	10.07	63.17	68.85	73.48	10.31	20.34	63.96	87859	9589	14191	1844	9.84	11.5	0 (0%)	0 (0%)	0 (0%)	0 (0%)
Type 2 Diabetes	200547	47406	118144 (58.9%)	20426 (43.1%)	19.12	52.89	60.7	68.12	15.23	22.3	61.49	170682	42675	29865	4731	20	13.67	100654 (59%)	18695 (43.8%)	17490 (58.6%)	1731 (36.6%)
Gout	229019	6823	129143 (56.4%)	1508 (22.1%)	2.89	55.74	65.32	72.61	16.87	22.21	60.36	196635	6044	32384	779	2.98	2.35	110772 (56.3%)	1390 (23%)	18371 (56.7%)	118 (15.1%)
Rheumatoid Arthritis	244420	6664	136706 (55.9%)	4520 (67.8%)	2.65	48.52	56.96	65.94	17.42	21.99	60.57	210329	6031	34091	633	2.79	1.82	117540 (55.9%)	4095 (67.9%)	19166 (56.2%)	425 (67.1%)
Breast Cancer	129362	13760	129362 (100%)	13760 (100%)	9.61	50.46	58.48	66.68	16.22	22.68	58.56	111263	11870	18099	1890	9.64	9.46	111263 (100%)	11870 (100%)	18099 (100%)	1890 (100%)
Atrial Fibrillation	133821	33850	83994 (62.8%)	12354 (36.5%)	20.19	59.86	68.12	73.77	13.91	24.33	57.3	110671	29561	23150	4289	21.08	15.63	69652 (62.9%)	11061 (37.4%)	14342 (62%)	1293 (30.1%)
Colorectal Cancer	222135	4918	126509 (57%)	2009 (40.8%)	2.17	59.35	67.79	73.55	14.2	22.16	59.96	190794	4280	31341	638	2.19	2	108524 (56.9%)	1776 (41.5%)	17985 (57.4%)	233 (36.5%)
Asthma	126667	22648	74073 (58.5%)	13640 (60.2%)	15.17	46.65	56.35	66.41	19.76	21.67	61.45	107577	20186	19090	2462	15.8	11.42	62913 (58.5%)	12180 (60.3%)	11160 (58.5%)	1460 (59.3%)
Coronary Heart Disease	212722	31233	126762 (59.6%)	8461 (27.1%)	12.8	56.72	64.8	71.87	15.15	22.84	61	181664	27966	31058	3267	13.34	9.52	108477 (59.7%)	7779 (27.8%)	18285 (58.9%)	682 (20.9%)
Hip Osteoarthritis	190373	17981	105452 (55.4%)	9681 (53.8%)	8.63	56.7	64.84	71.74	15.04	23.11	59.56	161578	15928	28795	2053	8.97	6.66	89299 (55.3%)	8626 (54.2%)	16153 (56.1%)	1055 (51.4%)
Knee Osteoarthritis	190373	37274	105452 (55.4%)	22018 (59.1%)	16.37	51.73	59.17	67.68	15.95	22.79	60.7	161578	33543	28795	3731	17.19	11.47	89299 (55.3%)	19924 (59.4%)	16153 (56.1%)	2094 (56.1%)
Skin Melanoma	248470	2508	139934 (56.3%)	1187 (47.3%)	1	52.02	62.23	70.71	18.68	21.98	60.47	214160	2081	34310	427	0.96	1.23	120526 (56.3%)	1019 (49%)	19408 (56.6%)	168 (39.3%)
Lung Cancer	171289	3861	97810 (57.1%)	866 (22.4%)	2.2	65.63	70.85	75.08	9.45	22.62	59.6	147082	3513	24207	348	2.33	1.42	83855 (57%)	789 (22.5%)	13955 (57.6%)	77 (22.1%)
Major Depression	216431	23759	118643 (54.8%)	15236 (64.1%)	9.89	42.47	50.11	57.27	14.8	21.15	61.3	186541	20900	29890	2859	10.08	8.73	102194 (54.8%)	13451 (64.4%)	16449 (55%)	1785 (62.4%)
Any Cancer	199392	64776	114794 (57.6%)	31335 (48.4%)	24.52	56.07	64.86	71.84	15.77	22.7	61.77	170702	55836	28690	8940	24.65	23.76	98297 (57.6%)	27306 (48.9%)	16497 (57.5%)	4029 (45.1%)
Epilepsy	186310	5633	105707 (56.7%)	2427 (43.1%)	2.93	47.05	58.42	69.39	22.34	22.7	60.13	159042	4971	27268	662	3.03	2.37	90179 (56.7%)	2163 (43.5%)	15528 (56.9%)	264 (39.9%)
Appendicitis	227457	10879	128017 (56.3%)	5320 (48.9%)	4.56	40.97	48.84	58.23	17.26	22.04	61.05	195869	9530	31588	1349	4.64	4.1	110206 (56.3%)	4684 (49.2%)	17811 (56.4%)	636 (47.1%)
Alcohol Use Disorder	210989	11801	123477 (58.5%)	3169 (26.9%)	5.3	43.27	51.7	61.43	18.16	22.04	60.16	180839	10511	30150	1290	5.49	4.1	105845 (58.5%)	2844 (27.1%)	17632 (58.5%)	325 (25.2%)

### Sheet: TableS27
Test	Phenotype	Beta	SE	Pval	HR	Cineg	Cipos
upper-level occupation	Type 1 Diabetes	0.0702077	0.120051	0.558671	1.07273	0.847819	1.35731
upper-level occupation	Type 2 Diabetes	-0.12419	0.0154129	7.78315e-16	0.883212	0.85693	0.9103
upper-level occupation	Gout	0.0141421	0.0383484	0.712292	1.01424	0.940805	1.09341
upper-level occupation	Rheumatoid Arthritis	-0.0733546	0.042006	0.080761	0.929271	0.855829	1.00902
upper-level occupation	Atrial Fibrillation	-0.0736786	0.0164634	7.63057e-06	0.92897	0.899473	0.959435
upper-level occupation	Colorectal Cancer	0.18559	0.0427866	1.44064e-05	1.20393	1.10708	1.30924
upper-level occupation	Asthma	-0.0415583	0.021473	0.0529443	0.959293	0.919758	1.00053
upper-level occupation	Coronary Heart Disease	-0.0955713	0.018601	2.77723e-07	0.908854	0.876316	0.942599
upper-level occupation	Hip Osteoarthritis	0.0296347	0.0236006	0.209234	1.03008	0.983516	1.07885
upper-level occupation	Knee Osteoarthritis	-0.109349	0.0173504	2.93085e-10	0.896418	0.866447	0.927426
upper-level occupation	Skin Melanoma	0.541772	0.0536107	5.21351e-24	1.71905	1.54759	1.90951
upper-level occupation	Lung Cancer	-0.266574	0.0565516	2.43106e-06	0.765999	0.685633	0.855786
upper-level occupation	Major Depression	0.107075	0.0200586	9.39324e-08	1.11302	1.07011	1.15765
upper-level occupation	Any Cancer	0.208624	0.0114727	6.86275e-74	1.23198	1.20459	1.26
upper-level occupation	Epilepsy	0.0551647	0.0416691	0.185545	1.05671	0.973843	1.14664
upper-level occupation	Appendicitis	0.11307	0.0292575	0.000111253	1.11971	1.05731	1.1858
upper-level occupation	Alcohol Use Disorder	-0.0362615	0.0296494	0.221326	0.964388	0.909943	1.02209
upper-level occupation	Prostate Cancer	0.340848	0.0256311	2.3704e-40	1.40614	1.33725	1.47858
upper-level occupation	Breast Cancer	0.376016	0.0249348	2.19414e-51	1.45647	1.387	1.52942
PGS	Type 1 Diabetes	0.666025	0.0402139	1.31058e-61	1.94648	1.79896	2.10611
PGS	Type 2 Diabetes	0.523836	0.00473152	< 2.2E-308	1.68849	1.67291	1.70422
PGS	Gout	0.465239	0.012287	9.91692804996801e-314	1.5924	1.55451	1.63121
PGS	Rheumatoid Arthritis	0.475641	0.0122422	< 2.2E-308	1.60905	1.5709	1.64812
PGS	Atrial Fibrillation	0.346449	0.00539023	< 2.2E-308	1.41404	1.39918	1.42906
PGS	Colorectal Cancer	0.43316	0.0143946	6.17201e-199	1.54212	1.49922	1.58625
PGS	Asthma	0.277489	0.00666598	< 2.2E-308	1.31981	1.30268	1.33717
PGS	Coronary Heart Disease	0.341077	0.00581504	< 2.2E-308	1.40646	1.39052	1.42258
PGS	Hip Osteoarthritis	0.326511	0.00748516	< 2.2E-308	1.38612	1.36594	1.40661
PGS	Knee Osteoarthritis	0.262931	0.00521716	< 2.2E-308	1.30074	1.2875	1.31411
PGS	Skin Melanoma	0.315708	0.0201882	3.99923e-55	1.37123	1.31803	1.42657
PGS	Lung Cancer	0.217676	0.0160296	5.29187e-42	1.24318	1.20473	1.28286
PGS	Major Depression	0.202875	0.00656148	6.60554e-210	1.22492	1.20927	1.24077
PGS	Any Cancer	0.12934	0.00393836	1.52673e-236	1.13808	1.12933	1.1469
PGS	Epilepsy	0.0457783	0.0140405	0.00111238	1.04684	1.01843	1.07605
PGS	Appendicitis	0.0799027	0.00958246	7.52833e-17	1.08318	1.06303	1.10372
PGS	Alcohol Use Disorder	0.0529167	0.00916861	7.85682e-09	1.05434	1.03556	1.07346
PGS	Prostate Cancer	0.631897	0.00948913	< 2.2E-308	1.88118	1.84651	1.91649
PGS	Breast Cancer	0.475783	0.00865777	< 2.2E-308	1.60927	1.5822	1.63681

### Sheet: TableS28
Test	Phenotype	Beta	SE	Pval	HR	Cineg	Cipos
upper-level occupation	Type 1 Diabetes	0.0845544	0.120117	0.481472	1.08823	0.85996	1.3771
upper-level occupation	Type 2 Diabetes	-0.072969	0.0154281	2.24933e-06	0.92963	0.90194	0.95817
upper-level occupation	Gout	0.0158452	0.0383834	0.679743	1.01597	0.942344	1.09535
upper-level occupation	Rheumatoid Arthritis	-0.0617452	0.042013	0.141652	0.940122	0.86581	1.02081
upper-level occupation	Atrial Fibrillation	-0.0824788	0.0164719	5.52154e-07	0.920831	0.891577	0.951044
upper-level occupation	Colorectal Cancer	0.211157	0.0427931	8.0407e-07	1.23511	1.13574	1.34317
upper-level occupation	Asthma	-0.0438588	0.021484	0.0412047	0.957089	0.917625	0.998251
upper-level occupation	Coronary Heart Disease	-0.0859179	0.0186135	3.91422e-06	0.91767	0.884795	0.951766
upper-level occupation	Hip Osteoarthritis	0.0361962	0.0236187	0.125393	1.03686	0.989955	1.08599
upper-level occupation	Knee Osteoarthritis	-0.0864747	0.0173625	6.34038e-07	0.917159	0.886473	0.948907
upper-level occupation	Skin Melanoma	0.541531	0.0536646	6.05358e-24	1.71864	1.54705	1.90925
upper-level occupation	Lung Cancer	-0.265884	0.0565817	2.61303e-06	0.766528	0.686066	0.856428
upper-level occupation	Major Depression	0.121083	0.0200769	1.63007e-09	1.12872	1.08517	1.17402
upper-level occupation	Any Cancer	0.210851	0.0114801	2.4305e-75	1.23473	1.20726	1.26283
upper-level occupation	Epilepsy	0.0565291	0.0416917	0.175137	1.05816	0.975129	1.14825
upper-level occupation	Appendicitis	0.114005	0.0292788	9.86926e-05	1.12076	1.05825	1.18695
upper-level occupation	Alcohol Use Disorder	-0.0353819	0.0296665	0.233005	0.965237	0.910713	1.02302
upper-level occupation	Prostate Cancer	0.315531	0.0256685	9.93222e-35	1.37099	1.30372	1.44173
upper-level occupation	Breast Cancer	0.390847	0.0249524	2.67759e-55	1.47823	1.40768	1.55232
PGS	Type 1 Diabetes	0.666327	0.0402135	1.15296e-61	1.94707	1.7995	2.10675
PGS	Type 2 Diabetes	0.523125	0.00473392	< 2.2E-308	1.68729	1.67171	1.70302
PGS	Gout	0.465252	0.0122872	9.73484173967362e-314	1.59242	1.55452	1.63123
PGS	Rheumatoid Arthritis	0.475516	0.0122423	< 2.2E-308	1.60884	1.5707	1.64792
PGS	Atrial Fibrillation	0.346727	0.00539111	< 2.2E-308	1.41443	1.39956	1.42946
PGS	Colorectal Cancer	0.434546	0.0143973	4.03823e-200	1.54426	1.50129	1.58846
PGS	Asthma	0.277532	0.00666601	< 2.2E-308	1.31987	1.30274	1.33723
PGS	Coronary Heart Disease	0.340777	0.00581568	< 2.2E-308	1.40604	1.3901	1.42216
PGS	Hip Osteoarthritis	0.32655	0.00748512	< 2.2E-308	1.38618	1.36599	1.40666
PGS	Knee Osteoarthritis	0.26232	0.00521918	< 2.2E-308	1.29994	1.28671	1.31331
PGS	Skin Melanoma	0.316145	0.0201858	2.76128e-55	1.37183	1.31861	1.42719
PGS	Lung Cancer	0.217453	0.0160299	6.41676e-42	1.24291	1.20446	1.28258
PGS	Major Depression	0.203759	0.00656318	1.30303e-211	1.226	1.21033	1.24188
PGS	Any Cancer	0.129699	0.00393844	7.79154e-238	1.13849	1.12973	1.14731
PGS	Epilepsy	0.0458697	0.0140401	0.00108673	1.04694	1.01852	1.07615
PGS	Appendicitis	0.079917	0.00958288	7.4562e-17	1.0832	1.06304	1.10373
PGS	Alcohol Use Disorder	0.0529181	0.0091683	7.84054e-09	1.05434	1.03557	1.07346
PGS	Prostate Cancer	0.630256	0.00949284	< 2.2E-308	1.87809	1.84347	1.91336
PGS	Breast Cancer	0.476865	0.00865554	< 2.2E-308	1.61102	1.58392	1.63858

### Sheet: TableS29
Phenotype	Test	HR_Unadjusted	HR_Adjusted	beta_Unadjusted	beta_Adjusted	se_Unadjusted	se_Adjusted	HR_difference	beta_difference	se_difference	Pval_difference	lb_beta_difference	ub_beta_difference	lb_difference	ub_difference
Alcohol Use Disorder	Upper-level occupation	0.964388	0.965237	-0.0362615	-0.0353819	0.0296494	0.0296665	0.000848655	0.000879606	0.0419547	0.983273	-0.0813517	0.0831109	0.921869	1.08666
Appendicitis	Upper-level occupation	1.11971	1.12076	0.11307	0.114005	0.0292575	0.0292788	0.00104807	0.000935582	0.0414065	0.981973	-0.0802212	0.0820924	0.922912	1.08556
Epilepsy	Upper-level occupation	1.05671	1.05816	0.0551647	0.0565291	0.0416691	0.0416917	0.00144271	0.00136435	0.058961	0.981539	-0.114199	0.116928	0.89208	1.12404
Any Cancer	Upper-level occupation	1.23198	1.23473	0.208624	0.210851	0.0114727	0.0114801	0.00274705	0.0022273	0.0162353	0.890882	-0.0295939	0.0340485	0.97084	1.03463
Major Depression	Upper-level occupation	1.11302	1.12872	0.107075	0.121083	0.0200586	0.0200769	0.0157012	0.0140083	0.0283931	0.621751	-0.0416421	0.0696587	0.959213	1.07214
Lung Cancer	Upper-level occupation	0.765999	0.766528	-0.266574	-0.265884	0.0565516	0.0565817	0.000529267	0.000690711	0.0800187	0.993113	-0.156146	0.157527	0.855434	1.17061
Skin Melanoma	Upper-level occupation	1.71905	1.71864	0.541772	0.541531	0.0536107	0.0536646	-0.000415694	-0.000241845	0.0758932	0.997457	-0.148992	0.148509	0.861576	1.1601
Knee Osteoarthritis	Upper-level occupation	0.896418	0.917159	-0.109349	-0.0864747	0.0173504	0.0173625	0.020741	0.0228741	0.0245543	0.351557	-0.0252523	0.0710004	0.975064	1.07358
Hip Osteoarthritis	Upper-level occupation	1.03008	1.03686	0.0296347	0.0361962	0.0236006	0.0236187	0.00678105	0.00656147	0.0334018	0.844265	-0.0589061	0.0720291	0.942795	1.07469
Coronary Heart Disease	Upper-level occupation	0.908854	0.91767	-0.0955713	-0.0859179	0.018601	0.0186135	0.00881598	0.00965337	0.0263235	0.713827	-0.0419407	0.0612474	0.958927	1.06316
Asthma	Upper-level occupation	0.959293	0.957089	-0.0415583	-0.0438588	0.021473	0.021484	-0.00220433	-0.00230051	0.030383	0.939644	-0.0618512	0.0572501	0.940023	1.05892
Colorectal Cancer	Upper-level occupation	1.20393	1.23511	0.18559	0.211157	0.0427866	0.0427931	0.0311776	0.0255669	0.0605185	0.672686	-0.0930494	0.144183	0.911149	1.1551
Atrial Fibrillation	Upper-level occupation	0.92897	0.920831	-0.0736786	-0.0824788	0.0164634	0.0164719	-0.00813928	-0.00880023	0.0232948	0.705596	-0.054458	0.0368575	0.946998	1.03755
Breast Cancer	Upper-level occupation	1.45647	1.47823	0.376016	0.390847	0.0249348	0.0249524	0.021763	0.0148318	0.035288	0.674262	-0.0543328	0.0839963	0.947117	1.08762
Rheumatoid Arthritis	Upper-level occupation	0.929271	0.940122	-0.0733546	-0.0617452	0.042006	0.042013	0.0108511	0.0116094	0.0594154	0.845085	-0.104845	0.128064	0.900464	1.13663
Gout	Upper-level occupation	1.01424	1.01597	0.0141421	0.0158452	0.0383484	0.0383834	0.00172877	0.00170305	0.0542823	0.974971	-0.10469	0.108096	0.900603	1.11416
Type 2 Diabetes	Upper-level occupation	0.883212	0.92963	-0.12419	-0.072969	0.0154129	0.0154281	0.0464179	0.0512213	0.0218186	0.0188948	0.0084569	0.0939857	1.00849	1.09854
Prostate Cancer	Upper-level occupation	1.40614	1.37099	0.340848	0.315531	0.0256311	0.0256685	-0.0351523	-0.0253169	0.0363007	0.485539	-0.0964664	0.0458325	0.90804	1.0469
Type 1 Diabetes	Upper-level occupation	1.07273	1.08823	0.0702077	0.0845544	0.120051	0.120117	0.0155011	0.0143467	0.16987	0.932693	-0.318599	0.347293	0.727167	1.41523
Alcohol Use Disorder	PGS	1.05434	1.05434	0.0529167	0.0529181	0.00916861	0.0091683	1.48412e-06	1.40762e-06	0.0129659	0.999913	-0.0254118	0.0254146	0.974908	1.02574
Appendicitis	PGS	1.08318	1.0832	0.0799027	0.079917	0.00958246	0.00958288	1.55811e-05	1.43845e-05	0.0135522	0.999153	-0.026548	0.0265768	0.973801	1.02693
Epilepsy	PGS	1.04684	1.04694	0.0457783	0.0458697	0.0140405	0.0140401	9.56813e-05	9.13957e-05	0.0198557	0.996327	-0.0388257	0.0390085	0.961918	1.03978
Any Cancer	PGS	1.13808	1.13849	0.12934	0.129699	0.00393836	0.00393844	0.000408209	0.000358619	0.0055698	0.948663	-0.0105582	0.0112754	0.989497	1.01134
Major Depression	PGS	1.22492	1.226	0.202875	0.203759	0.00656148	0.00656318	0.00108259	0.000883417	0.00928174	0.924174	-0.0173088	0.0190756	0.98284	1.01926
Lung Cancer	PGS	1.24318	1.24291	0.217676	0.217453	0.0160296	0.0160299	-0.00027713	-0.000222944	0.0226697	0.992153	-0.0446555	0.0442096	0.956327	1.0452
Skin Melanoma	PGS	1.37123	1.37183	0.315708	0.316145	0.0201882	0.0201858	0.000599841	0.000437352	0.028547	0.987777	-0.0555148	0.0563895	0.945998	1.05801
Knee Osteoarthritis	PGS	1.30074	1.29994	0.262931	0.26232	0.00521716	0.00521918	-0.000793801	-0.000610456	0.00738104	0.934085	-0.0150773	0.0138564	0.985036	1.01395
Hip Osteoarthritis	PGS	1.38612	1.38618	0.326511	0.32655	0.00748516	0.00748512	5.39975e-05	3.8955e-05	0.0105856	0.997064	-0.0207087	0.0207867	0.979504	1.021
Coronary Heart Disease	PGS	1.40646	1.40604	0.341077	0.340777	0.00581504	0.00581568	-0.000422133	-0.000300184	0.00822461	0.970885	-0.0164204	0.0158201	0.983714	1.01595
Asthma	PGS	1.31981	1.31987	0.277489	0.277532	0.00666598	0.00666601	5.65833e-05	4.28713e-05	0.00942716	0.996372	-0.0184344	0.0185201	0.981735	1.01869
Colorectal Cancer	PGS	1.54212	1.54426	0.43316	0.434546	0.0143946	0.0143973	0.00213746	0.00138509	0.0203609	0.945764	-0.0385223	0.0412925	0.96221	1.04216
Atrial Fibrillation	PGS	1.41404	1.41443	0.346449	0.346727	0.00539023	0.00539111	0.000392997	0.000277887	0.00762418	0.970925	-0.0146655	0.0152213	0.985442	1.01534
Breast Cancer	PGS	1.60927	1.61102	0.475783	0.476865	0.00865777	0.00865554	0.0017422	0.00108202	0.0122408	0.929563	-0.0229099	0.025074	0.977351	1.02539
Rheumatoid Arthritis	PGS	1.60905	1.60884	0.475641	0.475516	0.0122422	0.0122423	-0.00020119	-0.000125045	0.0173132	0.994237	-0.034059	0.0338089	0.966515	1.03439
Gout	PGS	1.5924	1.59242	0.465239	0.465252	0.012287	0.0122872	2.06541e-05	1.29704e-05	0.0173767	0.999404	-0.0340453	0.0340713	0.966528	1.03466
Type 2 Diabetes	PGS	1.68849	1.68729	0.523836	0.523125	0.00473152	0.00473392	-0.00119965	-0.000710737	0.00669477	0.915453	-0.0138325	0.012411	0.986263	1.01249
Prostate Cancer	PGS	1.88118	1.87809	0.631897	0.630256	0.00948913	0.00949284	-0.00308532	-0.00164145	0.0134249	0.902686	-0.0279542	0.0246713	0.972433	1.02498
Type 1 Diabetes	PGS	1.94648	1.94707	0.666025	0.666327	0.0402139	0.0402135	0.000588912	0.000302506	0.0568704	0.995756	-0.111164	0.111769	0.894792	1.11825

### Sheet: TableS30
OccupationGroup	Phenotype	Beta	SE	Pval	HR	Cineg	Cipos
Lower-level occupation	Type 1 Diabetes	0.645009	0.0431831	1.90497e-50	1.906	1.75132	2.07435
Lower-level occupation	Type 2 Diabetes	0.520198	0.00498922	< 2.2E-308	1.68236	1.66599	1.69889
Lower-level occupation	Gout	0.461052	0.0130463	1.44019e-273	1.58574	1.54571	1.62681
Lower-level occupation	Rheumatoid Arthritis	0.475942	0.0128646	1.31179e-299	1.60953	1.56945	1.65063
Lower-level occupation	Atrial Fibrillation	0.348242	0.00577347	< 2.2E-308	1.41658	1.40064	1.4327
Lower-level occupation	Colorectal Cancer	0.422362	0.0154326	6.54741e-165	1.52556	1.48011	1.57241
Lower-level occupation	Asthma	0.275968	0.00706135	< 2.2E-308	1.31781	1.29969	1.33617
Lower-level occupation	Coronary Heart Disease	0.337991	0.00614666	< 2.2E-308	1.40213	1.38534	1.41912
Lower-level occupation	Hip Osteoarthritis	0.327505	0.00795564	< 2.2E-308	1.3875	1.36603	1.40931
Lower-level occupation	Knee Osteoarthritis	0.262857	0.00550951	< 2.2E-308	1.30064	1.28667	1.31476
Lower-level occupation	Skin Melanoma	0.325431	0.0221726	9.02816e-49	1.38463	1.32574	1.44613
Lower-level occupation	Lung Cancer	0.217986	0.0168051	1.77778e-38	1.24357	1.20328	1.28521
Lower-level occupation	Major Depression	0.201936	0.00699921	4.89096e-183	1.22377	1.2071	1.24067
Lower-level occupation	Any Cancer	0.129408	0.00424236	2.32126e-204	1.13815	1.12873	1.14766
Lower-level occupation	Epilepsy	0.0465269	0.01496	0.00187029	1.04763	1.01735	1.0788
Lower-level occupation	Appendicitis	0.0747792	0.0102331	2.71975e-13	1.07765	1.05625	1.09948
Lower-level occupation	Alcohol Use Disorder	0.0533309	0.00970155	3.85983e-08	1.05478	1.03491	1.07503
Lower-level occupation	Prostate Cancer	0.643895	0.0103548	< 2.2E-308	1.90388	1.86563	1.94292
Lower-level occupation	Breast Cancer	0.475681	0.0093304	< 2.2E-308	1.60911	1.57995	1.63881
Upper-level occupation	Type 1 Diabetes	0.811888	0.110975	2.55614e-13	2.25216	1.81191	2.79937
Upper-level occupation	Type 2 Diabetes	0.547169	0.0149998	2.44536e-291	1.72835	1.67828	1.77992
Upper-level occupation	Gout	0.498338	0.0366459	4.07436e-42	1.64598	1.53191	1.76855
Upper-level occupation	Rheumatoid Arthritis	0.467656	0.0398208	7.58027e-32	1.59625	1.4764	1.72582
Upper-level occupation	Atrial Fibrillation	0.335153	0.0151154	6.26144e-109	1.39815	1.35734	1.44019
Upper-level occupation	Colorectal Cancer	0.517643	0.0401099	4.18404e-38	1.67807	1.5512	1.81531
Upper-level occupation	Asthma	0.289943	0.0202192	1.23052e-46	1.33635	1.28443	1.39037
Upper-level occupation	Coronary Heart Disease	0.362918	0.0179571	7.9397e-91	1.43752	1.3878	1.48901
Upper-level occupation	Hip Osteoarthritis	0.318459	0.0221198	5.40063e-47	1.37501	1.31667	1.43593
Upper-level occupation	Knee Osteoarthritis	0.25513	0.0162966	3.05416e-55	1.29063	1.25006	1.33252
Upper-level occupation	Skin Melanoma	0.27308	0.0488685	2.29614e-08	1.31401	1.19399	1.44609
Upper-level occupation	Lung Cancer	0.216333	0.0534742	5.21975e-05	1.24152	1.11798	1.3787
Upper-level occupation	Major Depression	0.218254	0.0188992	7.53166e-31	1.2439	1.19867	1.29084
Upper-level occupation	Any Cancer	0.132031	0.0106037	1.37476e-35	1.14114	1.11767	1.16511
Upper-level occupation	Epilepsy	0.0421058	0.0407366	0.301319	1.043	0.962967	1.1297
Upper-level occupation	Appendicitis	0.116654	0.0273129	1.94585e-05	1.12373	1.06516	1.18553
Upper-level occupation	Alcohol Use Disorder	0.050342	0.0280821	0.0730258	1.05163	0.995313	1.11113
Upper-level occupation	Prostate Cancer	0.56107	0.0238687	3.49829e-122	1.75255	1.67245	1.83648
Upper-level occupation	Breast Cancer	0.485563	0.0232265	4.76668e-97	1.62509	1.55277	1.70078

### Sheet: TableS31
Test	Phenotype	Beta	SE	Pval	HR	Cineg	Cipos
Upper-level occupation	Type 1 Diabetes	-0.0215379	0.148985	0.885055	0.978692	0.730853	1.31058
Upper-level occupation	Type 2 Diabetes	-0.0797633	0.0163795	1.11771e-06	0.923335	0.894164	0.953458
Upper-level occupation	Gout	-0.00036671	0.0424215	0.993103	0.999633	0.919881	1.0863
Upper-level occupation	Rheumatoid Arthritis	-0.0609415	0.0460322	0.185541	0.940878	0.859708	1.02971
Upper-level occupation	Atrial Fibrillation	-0.0785445	0.0174765	6.97981e-06	0.924461	0.893331	0.956675
Upper-level occupation	Colorectal Cancer	0.175502	0.0467475	0.000173852	1.19184	1.0875	1.3062
Upper-level occupation	Asthma	-0.0474726	0.0223353	0.0335492	0.953637	0.91279	0.996311
Upper-level occupation	Coronary Heart Disease	-0.088949	0.0191354	3.34505e-06	0.914892	0.881215	0.949856
Upper-level occupation	Hip Osteoarthritis	0.0391649	0.0245939	0.111281	1.03994	0.991002	1.0913
Upper-level occupation	Knee Osteoarthritis	-0.0845481	0.0175929	1.54135e-06	0.918927	0.887781	0.951166
Upper-level occupation	Skin Melanoma	0.556891	0.0555377	1.15679e-23	1.74524	1.56524	1.94594
Upper-level occupation	Lung Cancer	-0.264117	0.0578187	4.92358e-06	0.767884	0.685615	0.860025
Upper-level occupation	Major Depression	0.119199	0.0202902	4.23601e-09	1.12659	1.08267	1.1723
Upper-level occupation	Any Cancer	0.210527	0.0115377	2.18984e-74	1.23433	1.20673	1.26256
Upper-level occupation	Epilepsy	0.0570409	0.0418257	0.172639	1.0587	0.975372	1.14914
Upper-level occupation	Appendicitis	0.110182	0.029451	0.000183148	1.11648	1.05386	1.18282
Upper-level occupation	Alcohol Use Disorder	-0.0352254	0.0296875	0.235409	0.965388	0.910818	1.02323
Upper-level occupation	Prostate Cancer	0.368609	0.0299929	1.02687e-34	1.44572	1.36318	1.53326
Upper-level occupation	Breast Cancer	0.388157	0.0273941	1.41822e-45	1.47426	1.39719	1.55558
OccupationxPGS	Type 1 Diabetes	0.153082	0.117251	0.191692	1.16542	0.926143	1.46652
OccupationxPGS	Type 2 Diabetes	0.019685	0.0156248	0.207721	1.01988	0.989121	1.0516
OccupationxPGS	Gout	0.0357192	0.0386609	0.355533	1.03636	0.960737	1.11795
OccupationxPGS	Rheumatoid Arthritis	-0.00178239	0.0417832	0.965974	0.998219	0.919729	1.08341
OccupationxPGS	Atrial Fibrillation	-0.0107449	0.0161313	0.505354	0.989313	0.958523	1.02109
OccupationxPGS	Colorectal Cancer	0.0867551	0.0425566	0.0414918	1.09063	1.00335	1.1855
OccupationxPGS	Asthma	0.0128795	0.0213816	0.546931	1.01296	0.97139	1.05632
OccupationxPGS	Coronary Heart Disease	0.0128841	0.0184977	0.4861	1.01297	0.9769	1.05037
OccupationxPGS	Hip Osteoarthritis	-0.0100121	0.0234251	0.669082	0.990038	0.945611	1.03655
OccupationxPGS	Knee Osteoarthritis	-0.0113779	0.0171669	0.507471	0.988687	0.955974	1.02252
OccupationxPGS	Skin Melanoma	-0.0541581	0.0535562	0.311902	0.947282	0.852889	1.05212
OccupationxPGS	Lung Cancer	-0.00817156	0.055893	0.883764	0.991862	0.888945	1.10669
OccupationxPGS	Major Depression	0.0131915	0.0199801	0.509104	1.01328	0.974366	1.05375
OccupationxPGS	Any Cancer	0.0032347	0.0113842	0.776305	1.00324	0.981103	1.02588
OccupationxPGS	Epilepsy	-0.00602262	0.0407774	0.882583	0.993995	0.917645	1.0767
OccupationxPGS	Appendicitis	0.0409942	0.0291317	0.159367	1.04185	0.984026	1.10306
OccupationxPGS	Alcohol Use Disorder	-0.00399391	0.02955	0.892487	0.996014	0.939967	1.0554
OccupationxPGS	Prostate Cancer	-0.0836386	0.0255938	0.00108341	0.919764	0.874764	0.967079
OccupationxPGS	Breast Cancer	0.00594901	0.0248799	0.811021	1.00597	0.958089	1.05624
PGS	Type 1 Diabetes	0.645838	0.043182	1.41875e-50	1.90759	1.75278	2.07606
PGS	Type 2 Diabetes	0.521159	0.00498467	< 2.2E-308	1.68398	1.66761	1.70051
PGS	Gout	0.46122	0.0130388	4.47642e-274	1.58601	1.54599	1.62706
PGS	Rheumatoid Arthritis	0.475685	0.0128633	2.40762e-299	1.60912	1.56905	1.6502
PGS	Atrial Fibrillation	0.348101	0.00577175	< 2.2E-308	1.41638	1.40044	1.43249
PGS	Colorectal Cancer	0.423301	0.0154177	5.97836e-166	1.52699	1.48154	1.57384
PGS	Asthma	0.27613	0.00706104	< 2.2E-308	1.31802	1.2999	1.33639
PGS	Coronary Heart Disease	0.339425	0.00613107	< 2.2E-308	1.40414	1.38737	1.42112
PGS	Hip Osteoarthritis	0.327699	0.00795333	< 2.2E-308	1.38777	1.36631	1.40957
PGS	Knee Osteoarthritis	0.263488	0.00550856	< 2.2E-308	1.30146	1.28749	1.31559
PGS	Skin Melanoma	0.325409	0.0221717	9.08442e-49	1.3846	1.32572	1.44609
PGS	Lung Cancer	0.218189	0.0168023	1.47484e-38	1.24382	1.20353	1.28547
PGS	Major Depression	0.202164	0.00699355	9.69635e-184	1.22405	1.20738	1.24094
PGS	Any Cancer	0.129252	0.00424045	4.68785e-204	1.13798	1.12856	1.14747
PGS	Epilepsy	0.0465912	0.0148655	0.00172341	1.04769	1.01761	1.07867
PGS	Appendicitis	0.0748707	0.0102316	2.52498e-13	1.07774	1.05635	1.09958
PGS	Alcohol Use Disorder	0.0533449	0.00969668	3.76892e-08	1.05479	1.03494	1.07503
PGS	Prostate Cancer	0.643591	0.0103317	< 2.2E-308	1.9033	1.86515	1.94224
PGS	Breast Cancer	0.476034	0.00932708	< 2.2E-308	1.60968	1.58052	1.63937

### Sheet: TableS32
Phenotype	Ncontrols	Ncases	Ncontrols_females	Ncases_females	prevalence	AgeOnset_q25	AgeOnstet_q50	AgeOnset_q75	AgeOnset_IQR	Followup_IQR	Followup_Median	Ncontrols_Lowerlevel	Ncases_Lowerlevel	Ncontrols_Upperlevel	Ncases_Upperlevel	prevalence_Lowerlevel	prevalence_Upperlevel	Ncontrols_females_Lowerlevel	Ncases_females_Lowerlevel	Ncontrols_females_Upperlevel	Ncases_females_Upperlevel	Ncontrols_PGS_Group1	Ncases_PGS_Group1	Ncontrols_PGS_Group2	Ncases_PGS_Group2	Ncontrols_PGS_Group3	Ncases_PGS_Group3	Ncontrols_PGS_Group4	Ncases_PGS_Group4	Ncontrols_PGS_Group5	Ncases_PGS_Group5	Ncontrols_females_PGS_Group1	Ncases_females_PGS_Group1	Ncontrols_females_PGS_Group2	Ncases_females_PGS_Group2	Ncontrols_females_PGS_Group3	Ncases_females_PGS_Group3	Ncontrols_females_PGS_Group4	Ncases_females_PGS_Group4	Ncontrols_females_PGS_Group5	Ncases_females_PGS_Group5	Ncontrols_PGS_Group1_Lowerlevel	Ncontrols_PGS_Group1_Upperlevel	Ncases_PGS_Group1_Lowerlevel	Ncases_PGS_Group1_Upperlevel	Ncontrols_PGS_Group2_Lowerlevel	Ncontrols_PGS_Group2_Upperlevel	Ncases_PGS_Group2_Lowerlevel	Ncases_PGS_Group2_Upperlevel	Ncontrols_PGS_Group3_Lowerlevel	Ncontrols_PGS_Group3_Upperlevel	Ncases_PGS_Group3_Lowerlevel	Ncases_PGS_Group3_Upperlevel	Ncontrols_PGS_Group4_Lowerlevel	Ncontrols_PGS_Group4_Upperlevel	Ncases_PGS_Group4_Lowerlevel	Ncases_PGS_Group4_Upperlevel	Ncontrols_PGS_Group5_Lowerlevel	Ncontrols_PGS_Group5_Upperlevel	Ncases_PGS_Group5_Lowerlevel	Ncases_PGS_Group5_Upperlevel	Ncontrols_females_PGS_Group1_Lowerlevel	Ncontrols_females_PGS_Group1_Upperlevel	Ncases_females_PGS_Group1_Lowerlevel	Ncases_females_PGS_Group1_Upperlevel	Ncontrols_females_PGS_Group2_Lowerlevel	Ncontrols_females_PGS_Group2_Upperlevel	Ncases_females_PGS_Group2_Lowerlevel	Ncases_females_PGS_Group2_Upperlevel	Ncontrols_females_PGS_Group3_Lowerlevel	Ncontrols_females_PGS_Group3_Upperlevel	Ncases_females_PGS_Group3_Lowerlevel	Ncases_females_PGS_Group3_Upperlevel	Ncontrols_females_PGS_Group4_Lowerlevel	Ncontrols_females_PGS_Group4_Upperlevel	Ncases_females_PGS_Group4_Lowerlevel	Ncases_females_PGS_Group4_Upperlevel	Ncontrols_females_PGS_Group5_Lowerlevel	Ncontrols_females_PGS_Group5_Upperlevel	Ncases_females_PGS_Group5_Lowerlevel	Ncases_females_PGS_Group5_Upperlevel
Prostate Cancer	102050	11433	0 (0%)	0 (0%)	10.07	63.17	68.85	73.48	10.31	20.34	63.96	87859	9589	14191	1844	9.84	11.5	0 (0%)	0 (0%)	0 (0%)	0 (0%)	21702	775	21375	1320	20824	1926	34072	5730	4077	1682	0 (0%)	0 (0%)	0 (0%)	0 (0%)	0 (0%)	0 (0%)	0 (0%)	0 (0%)	0 (0%)	0 (0%)	18858	2844	639	136	18429	2946	1105	215	17905	2919	1624	302	29213	4859	4792	938	3454	623	1429	253	0 (0%)	0 (0%)	0 (0%)	0 (0%)	0 (0%)	0 (0%)	0 (0%)	0 (0%)	0 (0%)	0 (0%)	0 (0%)	0 (0%)	0 (0%)	0 (0%)	0 (0%)	0 (0%)	0 (0%)	0 (0%)	0 (0%)	0 (0%)
Type 2 Diabetes	200547	47406	118144 (58.9%)	20426 (43.1%)	19.12	52.89	60.7	68.12	15.23	22.3	61.49	170682	42675	29865	4731	20	13.67	100654 (59%)	18695 (43.8%)	17490 (58.6%)	1731 (36.6%)	44348	4309	42517	6803	40864	8784	65155	22456	7663	5054	25410 (57.3%)	1664 (38.6%)	25057 (58.9%)	2716 (39.9%)	24070 (58.9%)	3665 (41.7%)	38887 (59.7%)	10015 (44.6%)	4720 (61.6%)	2366 (46.8%)	36687	7661	3783	526	35910	6607	6040	763	34886	5978	7891	893	56416	8739	20348	2108	6783	880	4613	441	21085 (57.5%)	4325 (56.5%)	1489 (39.4%)	175 (33.3%)	21162 (58.9%)	3895 (59%)	2444 (40.5%)	272 (35.6%)	20567 (59%)	3503 (58.6%)	3360 (42.6%)	305 (34.2%)	33658 (59.7%)	5229 (59.8%)	9204 (45.2%)	811 (38.5%)	4182 (61.7%)	538 (61.1%)	2198 (47.6%)	168 (38.1%)
Atrial Fibrillation	133821	33850	83994 (62.8%)	12354 (36.5%)	20.19	59.86	68.12	73.77	13.91	24.33	57.3	110671	29561	23150	4289	21.08	15.63	69652 (62.9%)	11061 (37.4%)	14342 (62%)	1293 (30.1%)	29449	3925	28262	5278	27168	6239	43820	15134	5122	3274	18386 (62.4%)	1377 (35.1%)	17714 (62.7%)	1908 (36.2%)	16961 (62.4%)	2199 (35.2%)	27646 (63.1%)	5564 (36.8%)	3287 (64.2%)	1306 (39.9%)	24395	5054	3451	474	23404	4858	4587	691	22463	4705	5440	799	36176	7644	13221	1913	4233	889	2862	412	15358 (63%)	3028 (59.9%)	1240 (35.9%)	137 (28.9%)	14672 (62.7%)	3042 (62.6%)	1717 (37.4%)	191 (27.6%)	14028 (62.4%)	2933 (62.3%)	1945 (35.8%)	254 (31.8%)	22874 (63.2%)	4772 (62.4%)	4997 (37.8%)	567 (29.6%)	2720 (64.3%)	567 (63.8%)	1162 (40.6%)	144 (35%)
Asthma	126667	22648	74073 (58.5%)	13640 (60.2%)	15.17	46.65	56.35	66.41	19.76	21.67	61.45	107577	20186	19090	2462	15.8	11.42	62913 (58.5%)	12180 (60.3%)	11160 (58.5%)	1460 (59.3%)	26613	2968	26107	3729	25358	4511	42939	9542	5650	1898	15637 (58.8%)	1781 (60%)	15242 (58.4%)	2299 (61.7%)	14868 (58.6%)	2702 (59.9%)	25091 (58.4%)	5749 (60.2%)	3235 (57.3%)	1109 (58.4%)	22603	4010	2662	306	22099	4008	3336	393	21519	3839	4017	494	36544	6395	8486	1056	4812	838	1685	213	13303 (58.9%)	2334 (58.2%)	1608 (60.4%)	173 (56.5%)	12899 (58.4%)	2343 (58.5%)	2061 (61.8%)	238 (60.6%)	12625 (58.7%)	2243 (58.4%)	2416 (60.1%)	286 (57.9%)	21347 (58.4%)	3744 (58.5%)	5104 (60.1%)	645 (61.1%)	2739 (56.9%)	496 (59.2%)	991 (58.8%)	118 (55.4%)
Coronary Heart Disease	212722	31233	126762 (59.6%)	8461 (27.1%)	12.8	56.72	64.8	71.87	15.15	22.84	61	181664	27966	31058	3267	13.34	9.52	108477 (59.7%)	7779 (27.8%)	18285 (58.9%)	682 (20.9%)	44174	3977	43530	5033	42828	6045	72578	13454	9612	2724	25540 (57.8%)	1123 (28.2%)	25730 (59.1%)	1272 (25.3%)	25499 (59.5%)	1540 (25.5%)	44043 (60.7%)	3654 (27.2%)	5950 (61.9%)	872 (32%)	37085	7089	3534	443	36936	6594	4467	566	36615	6213	5416	629	62629	9949	12079	1375	8399	1213	2470	254	21454 (57.9%)	4086 (57.6%)	1026 (29%)	97 (21.9%)	21866 (59.2%)	3864 (58.6%)	1167 (26.1%)	105 (18.6%)	21817 (59.6%)	3682 (59.3%)	1420 (26.2%)	120 (19.1%)	38118 (60.9%)	5925 (59.6%)	3354 (27.8%)	300 (21.8%)	5222 (62.2%)	728 (60%)	812 (32.9%)	60 (23.6%)
Hip Osteoarthritis	190373	17981	105452 (55.4%)	9681 (53.8%)	8.63	56.7	64.84	71.74	15.04	23.11	59.56	161578	15928	28795	2053	8.97	6.66	89299 (55.3%)	8626 (54.2%)	16153 (56.1%)	1055 (51.4%)	39248	2226	38694	2889	38196	3399	65283	7893	8952	1574	21646 (55.2%)	1223 (54.9%)	21551 (55.7%)	1569 (54.3%)	21293 (55.7%)	1824 (53.7%)	35957 (55.1%)	4224 (53.5%)	5005 (55.9%)	841 (53.4%)	33121	6127	1975	251	32772	5922	2522	367	32385	5811	3018	381	55673	9610	7010	883	7627	1325	1403	171	18232 (55%)	3414 (55.7%)	1097 (55.5%)	126 (50.2%)	18203 (55.5%)	3348 (56.5%)	1374 (54.5%)	195 (53.1%)	18031 (55.7%)	3262 (56.1%)	1636 (54.2%)	188 (49.3%)	30580 (54.9%)	5377 (56%)	3764 (53.7%)	460 (52.1%)	4253 (55.8%)	752 (56.8%)	755 (53.8%)	86 (50.3%)
Knee Osteoarthritis	190373	37274	105452 (55.4%)	22018 (59.1%)	16.37	51.73	59.17	67.68	15.95	22.79	60.7	161578	33543	28795	3731	17.19	11.47	89299 (55.3%)	19924 (59.4%)	16153 (56.1%)	2094 (56.1%)	39633	5113	38909	6428	38250	7383	64925	15409	8656	2941	21891 (55.2%)	3014 (58.9%)	21664 (55.7%)	3815 (59.3%)	21190 (55.4%)	4376 (59.3%)	35905 (55.3%)	9139 (59.3%)	4802 (55.5%)	1674 (56.9%)	32876	6757	4528	585	32852	6057	5765	663	32566	5684	6598	785	55714	9211	13958	1451	7570	1086	2694	247	18137 (55.2%)	3754 (55.6%)	2683 (59.3%)	331 (56.6%)	18246 (55.5%)	3418 (56.4%)	3459 (60%)	356 (53.7%)	18002 (55.3%)	3188 (56.1%)	3914 (59.3%)	462 (58.9%)	30714 (55.1%)	5191 (56.4%)	8333 (59.7%)	806 (55.5%)	4200 (55.5%)	602 (55.4%)	1535 (57%)	139 (56.3%)
Any Cancer	199392	64776	114794 (57.6%)	31335 (48.4%)	24.52	56.07	64.86	71.84	15.77	22.7	61.77	170702	55836	28690	8940	24.65	23.76	98297 (57.6%)	27306 (48.9%)	16497 (57.5%)	4029 (45.1%)	41680	11182	40802	12130	39980	12734	67775	24663	9155	4067	24027 (57.6%)	5340 (47.8%)	23495 (57.6%)	5824 (48%)	22886 (57.2%)	6157 (48.4%)	39068 (57.6%)	11986 (48.6%)	5318 (58.1%)	2028 (49.9%)	35662	6018	9649	1533	34953	5849	10413	1717	34220	5760	10998	1736	58031	9744	21264	3399	7836	1319	3512	555	20568 (57.7%)	3459 (57.5%)	4649 (48.2%)	691 (45.1%)	20101 (57.5%)	3394 (58%)	5062 (48.6%)	762 (44.4%)	19629 (57.4%)	3257 (56.5%)	5380 (48.9%)	777 (44.8%)	33439 (57.6%)	5629 (57.8%)	10442 (49.1%)	1544 (45.4%)	4560 (58.2%)	758 (57.5%)	1773 (50.5%)	255 (45.9%)

### Sheet: TableS33
Test	Phenotype	Beta	SE	Pval	HR	Cineg	Cipos
0_20p	Type 2 Diabetes	-0.760983	0.0197974	2.96439387504748e-323	0.467207	0.449425	0.485692
0_20p	Atrial Fibrillation	-0.402166	0.0217654	3.14811e-76	0.66887	0.640936	0.698021
0_20p	Asthma	-0.412463	0.0249961	3.60393e-61	0.662018	0.630366	0.695259
0_20p	Coronary Heart Disease	-0.446976	0.0217135	3.72665e-94	0.639559	0.612912	0.667365
0_20p	Hip Osteoarthritis	-0.441499	0.0289553	1.70763e-52	0.643072	0.607593	0.680623
0_20p	Knee Osteoarthritis	-0.366201	0.0193078	3.2284e-80	0.693363	0.667615	0.720105
0_20p	Any Cancer	-0.168111	0.0139541	2.00029e-33	0.84526	0.822456	0.868696
0_20p	Prostate Cancer	-0.934819	0.0467744	7.33801e-89	0.392657	0.35826	0.430356
0_20p	Type 2 Diabetes	-0.72748	0.0550643	7.53619e-40	0.483125	0.433699	0.538184
0_20p	Atrial Fibrillation	-0.466264	0.0580255	9.31906e-16	0.627341	0.559903	0.702903
0_20p	Asthma	-0.46449	0.0727958	1.76243e-10	0.628455	0.544892	0.724833
0_20p	Coronary Heart Disease	-0.50694	0.0623127	4.10512e-16	0.602336	0.533087	0.68058
0_20p	Hip Osteoarthritis	-0.459931	0.0813564	1.57408e-08	0.631327	0.538275	0.740466
0_20p	Knee Osteoarthritis	-0.459958	0.0546578	3.92126e-17	0.63131	0.567176	0.702696
0_20p	Any Cancer	-0.191764	0.0350965	4.65783e-08	0.825502	0.770626	0.884285
0_20p	Prostate Cancer	-0.683722	0.103519	3.98118e-11	0.504735	0.412048	0.618271
20_40p	Type 2 Diabetes	-0.283565	0.0171011	9.45611e-62	0.753095	0.728271	0.778764
20_40p	Atrial Fibrillation	-0.159162	0.020048	2.03739e-15	0.852858	0.819996	0.887037
20_40p	Asthma	-0.185026	0.0234261	2.82795e-15	0.831083	0.793787	0.870131
20_40p	Coronary Heart Disease	-0.193234	0.0202293	1.2701e-21	0.824289	0.792247	0.857628
20_40p	Hip Osteoarthritis	-0.18132	0.026981	1.81366e-11	0.834168	0.791202	0.879468
20_40p	Knee Osteoarthritis	-0.13679	0.018031	3.28929e-14	0.872153	0.84187	0.903526
20_40p	Any Cancer	-0.0747889	0.0136752	4.52759e-08	0.927939	0.903398	0.953147
20_40p	Prostate Cancer	-0.371116	0.039006	1.82924e-21	0.689964	0.639182	0.744781
20_40p	Type 2 Diabetes	-0.211023	0.0493658	1.91413e-05	0.809756	0.735079	0.892019
20_40p	Atrial Fibrillation	-0.176292	0.0520384	0.000704736	0.838373	0.757081	0.928394
20_40p	Asthma	-0.272835	0.0676366	5.48733e-05	0.761218	0.66671	0.869124
20_40p	Coronary Heart Disease	-0.174378	0.0579829	0.00263493	0.83998	0.749745	0.941074
20_40p	Hip Osteoarthritis	-0.0672632	0.0731785	0.358009	0.934949	0.810025	1.07914
20_40p	Knee Osteoarthritis	-0.209022	0.0527799	7.48673e-05	0.811377	0.731638	0.899806
20_40p	Any Cancer	-0.0219226	0.0340709	0.519939	0.978316	0.91512	1.04588
20_40p	Prostate Cancer	-0.274735	0.0893999	0.00211847	0.759774	0.637657	0.905277
60_95p	Type 2 Diabetes	0.432775	0.0132764	4.47316e-233	1.54153	1.50193	1.58217
60_95p	Atrial Fibrillation	0.315141	0.0161138	3.58408e-85	1.37045	1.32785	1.41443
60_95p	Asthma	0.198967	0.0191558	2.84783e-25	1.22014	1.17518	1.26682
60_95p	Coronary Heart Disease	0.279244	0.0163917	4.4674e-65	1.32213	1.28033	1.3653
60_95p	Hip Osteoarthritis	0.275726	0.0217795	9.86764e-37	1.31749	1.26243	1.37494
60_95p	Knee Osteoarthritis	0.213392	0.0149428	2.89297e-46	1.23787	1.20214	1.27466
60_95p	Any Cancer	0.107689	0.0117495	4.93567e-20	1.1137	1.08835	1.13965
60_95p	Prostate Cancer	0.545032	0.0287591	4.27846e-80	1.72466	1.63014	1.82467
60_95p	Type 2 Diabetes	0.500101	0.0399882	6.90299e-36	1.64889	1.52459	1.78332
60_95p	Atrial Fibrillation	0.264679	0.042185	3.51321e-10	1.30301	1.19961	1.41533
60_95p	Asthma	0.203602	0.0545618	0.000190283	1.22581	1.10149	1.36416
60_95p	Coronary Heart Disease	0.340501	0.0482869	1.76838e-12	1.40565	1.27872	1.54518
60_95p	Hip Osteoarthritis	0.299537	0.0613517	1.04861e-06	1.34923	1.19637	1.52163
60_95p	Knee Osteoarthritis	0.128758	0.0443513	0.00369434	1.13742	1.04272	1.24071
60_95p	Any Cancer	0.122658	0.0295211	3.25365e-05	1.1305	1.06694	1.19784
60_95p	Prostate Cancer	0.539146	0.0663398	4.39907e-16	1.71454	1.5055	1.95261
95_1000p	Type 2 Diabetes	1.01666	0.0185984	< 2.2E-308	2.76395	2.66501	2.86656
95_1000p	Atrial Fibrillation	0.815255	0.0231229	2.63353e-272	2.25975	2.15963	2.36452
95_1000p	Asthma	0.547024	0.0290367	3.6143e-79	1.7281	1.6325	1.8293
95_1000p	Coronary Heart Disease	0.72622	0.0244677	1.36209e-193	2.06725	1.97045	2.1688
95_1000p	Hip Osteoarthritis	0.643021	0.0323463	6.15077e-88	1.90222	1.78537	2.02672
95_1000p	Knee Osteoarthritis	0.54145	0.0228793	8.1875e-124	1.7185	1.64314	1.79731
95_1000p	Any Cancer	0.276069	0.0194005	5.96579e-46	1.31794	1.26877	1.36902
95_1000p	Prostate Cancer	1.30996	0.0364664	1.36715e-282	3.70602	3.45038	3.98059
95_1000p	Type 2 Diabetes	1.16724	0.058434	9.03349e-89	3.2131	2.8654	3.60299
95_1000p	Atrial Fibrillation	0.731617	0.0608237	2.51742e-33	2.07844	1.84486	2.34159
95_1000p	Asthma	0.496769	0.0820658	1.41909e-09	1.6434	1.39923	1.93018
95_1000p	Coronary Heart Disease	0.784463	0.0750847	1.50102e-25	2.19123	1.89137	2.53863
95_1000p	Hip Osteoarthritis	0.613513	0.0922451	2.91313e-11	1.84691	1.54144	2.21291
95_1000p	Knee Osteoarthritis	0.422025	0.0730433	7.57124e-09	1.52505	1.32163	1.75978
95_1000p	Any Cancer	0.295098	0.0488151	1.49215e-09	1.34326	1.2207	1.47812
95_1000p	Prostate Cancer	1.17082	0.0858218	2.23898e-42	3.22463	2.72539	3.81533

### Sheet: TableS34
Test	Phenotype	Age	Group	LifetimeRisk	CIneg	CIpos
Lower-level occupation	Prostate Cancer	5	<20%	0	0	0
Lower-level occupation	Prostate Cancer	10	<20%	0	0	0
Lower-level occupation	Prostate Cancer	15	<20%	0	0	0
Lower-level occupation	Prostate Cancer	20	<20%	0	0	0
Lower-level occupation	Prostate Cancer	25	<20%	0.00111233	0.000433325	0.00185605
Lower-level occupation	Prostate Cancer	30	<20%	0.00257624	0.00149544	0.00364159
Lower-level occupation	Prostate Cancer	35	<20%	0.00428151	0.00283876	0.00572549
Lower-level occupation	Prostate Cancer	40	<20%	0.006517	0.00461567	0.00825838
Lower-level occupation	Prostate Cancer	45	<20%	0.0113029	0.00777827	0.0144621
Lower-level occupation	Prostate Cancer	50	<20%	0.0367338	0.0226033	0.051173
Lower-level occupation	Prostate Cancer	55	<20%	0.133811	0.080359	0.186815
Lower-level occupation	Prostate Cancer	60	<20%	0.401891	0.236293	0.573482
Lower-level occupation	Prostate Cancer	65	<20%	0.98231	0.643754	1.37414
Lower-level occupation	Prostate Cancer	70	<20%	1.94864	1.37483	2.5363
Lower-level occupation	Prostate Cancer	75	<20%	3.11946	2.29488	4.02376
Lower-level occupation	Prostate Cancer	80	<20%	4.46108	3.38655	5.54704
Lower-level occupation	Prostate Cancer	5	20-40%	0	0	0
Lower-level occupation	Prostate Cancer	10	20-40%	0	0	0
Lower-level occupation	Prostate Cancer	15	20-40%	0	0	0
Lower-level occupation	Prostate Cancer	20	20-40%	0	0	0
Lower-level occupation	Prostate Cancer	25	20-40%	0.00195454	0.000769604	0.00323308
Lower-level occupation	Prostate Cancer	30	20-40%	0.00452684	0.00260077	0.00644494
Lower-level occupation	Prostate Cancer	35	20-40%	0.0075232	0.00507537	0.00998561
Lower-level occupation	Prostate Cancer	40	20-40%	0.0114512	0.00812261	0.0145001
Lower-level occupation	Prostate Cancer	45	20-40%	0.0198603	0.0138619	0.0256009
Lower-level occupation	Prostate Cancer	50	20-40%	0.0645382	0.0393499	0.0885784
Lower-level occupation	Prostate Cancer	55	20-40%	0.235005	0.143259	0.327895
Lower-level occupation	Prostate Cancer	60	20-40%	0.705058	0.410542	0.999955
Lower-level occupation	Prostate Cancer	65	20-40%	1.71918	1.11298	2.34712
Lower-level occupation	Prostate Cancer	70	20-40%	3.39618	2.40719	4.38345
Lower-level occupation	Prostate Cancer	75	20-40%	5.40768	4.00499	6.88739
Lower-level occupation	Prostate Cancer	80	20-40%	7.68227	5.91852	9.54833
Lower-level occupation	Prostate Cancer	5	40-60%	0	0	0
Lower-level occupation	Prostate Cancer	10	40-60%	0	0	0
Lower-level occupation	Prostate Cancer	15	40-60%	0	0	0
Lower-level occupation	Prostate Cancer	20	40-60%	0	0	0
Lower-level occupation	Prostate Cancer	25	40-60%	0.0028328	0.00111147	0.00459413
Lower-level occupation	Prostate Cancer	30	40-60%	0.00656091	0.00384473	0.00913367
Lower-level occupation	Prostate Cancer	35	40-60%	0.0109036	0.00740292	0.0142934
Lower-level occupation	Prostate Cancer	40	40-60%	0.0165963	0.0118891	0.0206309
Lower-level occupation	Prostate Cancer	45	40-60%	0.0287833	0.0201387	0.0364976
Lower-level occupation	Prostate Cancer	50	40-60%	0.0935246	0.0570806	0.129231
Lower-level occupation	Prostate Cancer	55	40-60%	0.340418	0.208232	0.471843
Lower-level occupation	Prostate Cancer	60	40-60%	1.02017	0.597157	1.41705
Lower-level occupation	Prostate Cancer	65	40-60%	2.48132	1.62268	3.36638
Lower-level occupation	Prostate Cancer	70	40-60%	4.88054	3.51004	6.23814
Lower-level occupation	Prostate Cancer	75	40-60%	7.72827	5.79969	9.7092
Lower-level occupation	Prostate Cancer	80	40-60%	10.9043	8.44283	13.1783
Lower-level occupation	Prostate Cancer	5	60-95%	0	0	0
Lower-level occupation	Prostate Cancer	10	60-95%	0	0	0
Lower-level occupation	Prostate Cancer	15	60-95%	0	0	0
Lower-level occupation	Prostate Cancer	20	60-95%	0	0	0
Lower-level occupation	Prostate Cancer	25	60-95%	0.00488557	0.00190997	0.00793755
Lower-level occupation	Prostate Cancer	30	60-95%	0.0113151	0.00655174	0.0160326
Lower-level occupation	Prostate Cancer	35	60-95%	0.0188043	0.0127315	0.0248417
Lower-level occupation	Prostate Cancer	40	60-95%	0.0286214	0.0203727	0.035517
Lower-level occupation	Prostate Cancer	45	60-95%	0.0496362	0.0345647	0.0629306
Lower-level occupation	Prostate Cancer	50	60-95%	0.161243	0.0985963	0.223548
Lower-level occupation	Prostate Cancer	55	60-95%	0.586356	0.351796	0.820063
Lower-level occupation	Prostate Cancer	60	60-95%	1.7526	1.00858	2.42702
Lower-level occupation	Prostate Cancer	65	60-95%	4.23799	2.82536	5.5989
Lower-level occupation	Prostate Cancer	70	60-95%	8.25234	5.99173	10.422
Lower-level occupation	Prostate Cancer	75	60-95%	12.9017	9.69583	16.067
Lower-level occupation	Prostate Cancer	80	60-95%	17.9223	14.1527	21.4622
Lower-level occupation	Prostate Cancer	5	>95%	0	0	0
Lower-level occupation	Prostate Cancer	10	>95%	0	0	0
Lower-level occupation	Prostate Cancer	15	>95%	0	0	0
Lower-level occupation	Prostate Cancer	20	>95%	0	0	0
Lower-level occupation	Prostate Cancer	25	>95%	0.010498	0.00405766	0.0172378
Lower-level occupation	Prostate Cancer	30	>95%	0.0243127	0.0139837	0.0344796
Lower-level occupation	Prostate Cancer	35	>95%	0.0404029	0.0272273	0.0543083
Lower-level occupation	Prostate Cancer	40	>95%	0.0614924	0.0439912	0.0766063
Lower-level occupation	Prostate Cancer	45	>95%	0.106629	0.0729932	0.135933
Lower-level occupation	Prostate Cancer	50	>95%	0.346156	0.209078	0.480913
Lower-level occupation	Prostate Cancer	55	>95%	1.25558	0.775684	1.75074
Lower-level occupation	Prostate Cancer	60	>95%	3.72616	2.17638	5.21922
Lower-level occupation	Prostate Cancer	65	>95%	8.86913	5.83024	11.9136
Lower-level occupation	Prostate Cancer	70	>95%	16.8109	12.1493	21.1563
Lower-level occupation	Prostate Cancer	75	>95%	25.4135	19.5456	30.9145
Lower-level occupation	Prostate Cancer	80	>95%	33.9209	27.3362	39.7052
Lower-level occupation	Type 2 Diabetes	5	<20%	0	0	0
Lower-level occupation	Type 2 Diabetes	10	<20%	0	0	0
Lower-level occupation	Type 2 Diabetes	15	<20%	0	0	0
Lower-level occupation	Type 2 Diabetes	20	<20%	0.263572	0.15539	0.368589
Lower-level occupation	Type 2 Diabetes	25	<20%	0.716105	0.52387	0.894867
Lower-level occupation	Type 2 Diabetes	30	<20%	1.1413	0.865826	1.41942
Lower-level occupation	Type 2 Diabetes	35	<20%	1.5959	1.29274	1.9235
Lower-level occupation	Type 2 Diabetes	40	<20%	2.16307	1.78531	2.54449
Lower-level occupation	Type 2 Diabetes	45	<20%	2.99279	2.56776	3.44248
Lower-level occupation	Type 2 Diabetes	50	<20%	4.22295	3.65958	4.84297
Lower-level occupation	Type 2 Diabetes	55	<20%	5.78701	5.10559	6.51951
Lower-level occupation	Type 2 Diabetes	60	<20%	7.61472	6.83056	8.51283
Lower-level occupation	Type 2 Diabetes	65	<20%	9.55409	8.59314	10.5332
Lower-level occupation	Type 2 Diabetes	70	<20%	11.4631	10.428	12.5496
Lower-level occupation	Type 2 Diabetes	75	<20%	12.9196	11.8079	14.0881
Lower-level occupation	Type 2 Diabetes	80	<20%	13.617	12.4483	14.7669
Lower-level occupation	Type 2 Diabetes	5	20-40%	0	0	0
Lower-level occupation	Type 2 Diabetes	10	20-40%	0	0	0
Lower-level occupation	Type 2 Diabetes	15	20-40%	0	0	0
Lower-level occupation	Type 2 Diabetes	20	20-40%	0.424511	0.248778	0.59558
Lower-level occupation	Type 2 Diabetes	25	20-40%	1.15176	0.846496	1.45006
Lower-level occupation	Type 2 Diabetes	30	20-40%	1.83322	1.40551	2.27997
Lower-level occupation	Type 2 Diabetes	35	20-40%	2.55981	2.06927	3.06668
Lower-level occupation	Type 2 Diabetes	40	20-40%	3.46343	2.8526	4.08816
Lower-level occupation	Type 2 Diabetes	45	20-40%	4.77949	4.09108	5.43842
Lower-level occupation	Type 2 Diabetes	50	20-40%	6.71778	5.81173	7.65073
Lower-level occupation	Type 2 Diabetes	55	20-40%	9.15965	8.12872	10.2024
Lower-level occupation	Type 2 Diabetes	60	20-40%	11.9805	10.7382	13.3406
Lower-level occupation	Type 2 Diabetes	65	20-40%	14.9341	13.5307	16.4756
Lower-level occupation	Type 2 Diabetes	70	20-40%	17.8001	16.2579	19.4124
Lower-level occupation	Type 2 Diabetes	75	20-40%	19.9577	18.3198	21.7262
Lower-level occupation	Type 2 Diabetes	80	20-40%	20.9811	19.3365	22.7369
Lower-level occupation	Type 2 Diabetes	5	40-60%	0	0	0
Lower-level occupation	Type 2 Diabetes	10	40-60%	0	0	0
Lower-level occupation	Type 2 Diabetes	15	40-60%	0	0	0
Lower-level occupation	Type 2 Diabetes	20	40-60%	0.563296	0.32883	0.793169
Lower-level occupation	Type 2 Diabetes	25	40-60%	1.52647	1.11921	1.9306
Lower-level occupation	Type 2 Diabetes	30	40-60%	2.42689	1.85873	3.02042
Lower-level occupation	Type 2 Diabetes	35	40-60%	3.38467	2.73594	4.05049
Lower-level occupation	Type 2 Diabetes	40	40-60%	4.5725	3.7798	5.40093
Lower-level occupation	Type 2 Diabetes	45	40-60%	6.29588	5.41997	7.16823
Lower-level occupation	Type 2 Diabetes	50	40-60%	8.81959	7.68827	9.98378
Lower-level occupation	Type 2 Diabetes	55	40-60%	11.9738	10.7162	13.3029
Lower-level occupation	Type 2 Diabetes	60	40-60%	15.5816	14.1185	17.19
Lower-level occupation	Type 2 Diabetes	65	40-60%	19.316	17.6146	21.02
Lower-level occupation	Type 2 Diabetes	70	40-60%	22.895	21.0986	24.7449
Lower-level occupation	Type 2 Diabetes	75	40-60%	25.5584	23.6952	27.5311
Lower-level occupation	Type 2 Diabetes	80	40-60%	26.8117	24.9808	28.7704
Lower-level occupation	Type 2 Diabetes	5	60-95%	0	0	0
Lower-level occupation	Type 2 Diabetes	10	60-95%	0	0	0
Lower-level occupation	Type 2 Diabetes	15	60-95%	0	0	0
Lower-level occupation	Type 2 Diabetes	20	60-95%	0.867009	0.50619	1.21902
Lower-level occupation	Type 2 Diabetes	25	60-95%	2.34333	1.73052	2.95247
Lower-level occupation	Type 2 Diabetes	30	60-95%	3.71638	2.84474	4.60701
Lower-level occupation	Type 2 Diabetes	35	60-95%	5.16934	4.20723	6.18703
Lower-level occupation	Type 2 Diabetes	40	60-95%	6.96036	5.77534	8.17636
Lower-level occupation	Type 2 Diabetes	45	60-95%	9.53717	8.22107	10.8465
Lower-level occupation	Type 2 Diabetes	50	60-95%	13.2635	11.6349	14.9443
Lower-level occupation	Type 2 Diabetes	55	60-95%	17.8406	16.0691	19.7222
Lower-level occupation	Type 2 Diabetes	60	60-95%	22.963	20.8423	25.2744
Lower-level occupation	Type 2 Diabetes	65	60-95%	28.1334	25.696	30.5238
Lower-level occupation	Type 2 Diabetes	70	60-95%	32.9559	30.5638	35.411
Lower-level occupation	Type 2 Diabetes	75	60-95%	36.4544	33.935	38.9607
Lower-level occupation	Type 2 Diabetes	80	60-95%	38.0718	35.6033	40.5327
Lower-level occupation	Type 2 Diabetes	5	>95%	0	0	0
Lower-level occupation	Type 2 Diabetes	10	>95%	0	0	0
Lower-level occupation	Type 2 Diabetes	15	>95%	0	0	0
Lower-level occupation	Type 2 Diabetes	20	>95%	1.54918	0.909492	2.17217
Lower-level occupation	Type 2 Diabetes	25	>95%	4.16239	3.07004	5.25451
Lower-level occupation	Type 2 Diabetes	30	>95%	6.56474	5.06096	8.07235
Lower-level occupation	Type 2 Diabetes	35	>95%	9.07728	7.39181	10.8622
Lower-level occupation	Type 2 Diabetes	40	>95%	12.1322	10.0839	14.1873
Lower-level occupation	Type 2 Diabetes	45	>95%	16.4451	14.2835	18.64
Lower-level occupation	Type 2 Diabetes	50	>95%	22.5078	19.8309	25.3837
Lower-level occupation	Type 2 Diabetes	55	>95%	29.6682	26.7312	32.7141
Lower-level occupation	Type 2 Diabetes	60	>95%	37.2978	34.1134	40.7634
Lower-level occupation	Type 2 Diabetes	65	>95%	44.5738	41.2512	47.93
Lower-level occupation	Type 2 Diabetes	70	>95%	50.9567	47.6631	54.3786
Lower-level occupation	Type 2 Diabetes	75	>95%	55.3284	52.0752	58.7094
Lower-level occupation	Type 2 Diabetes	80	>95%	57.2702	54.1625	60.415
Lower-level occupation	Atrial Fibrillation	5	<20%	0	0	0
Lower-level occupation	Atrial Fibrillation	10	<20%	0	0	0
Lower-level occupation	Atrial Fibrillation	15	<20%	0	0	0
Lower-level occupation	Atrial Fibrillation	20	<20%	0	0	0
Lower-level occupation	Atrial Fibrillation	25	<20%	0	0	0
Lower-level occupation	Atrial Fibrillation	30	<20%	0	0	0
Lower-level occupation	Atrial Fibrillation	35	<20%	0.0132341	0.00586884	0.02143
Lower-level occupation	Atrial Fibrillation	40	<20%	0.0528355	0.0266891	0.0783728
Lower-level occupation	Atrial Fibrillation	45	<20%	0.146902	0.101242	0.193924
Lower-level occupation	Atrial Fibrillation	50	<20%	0.321875	0.192464	0.453083
Lower-level occupation	Atrial Fibrillation	55	<20%	0.672935	0.468451	0.871524
Lower-level occupation	Atrial Fibrillation	60	<20%	1.28576	0.894696	1.67089
Lower-level occupation	Atrial Fibrillation	65	<20%	2.15377	1.66216	2.65477
Lower-level occupation	Atrial Fibrillation	70	<20%	3.26218	2.46382	4.01959
Lower-level occupation	Atrial Fibrillation	75	<20%	4.2981	3.3328	5.1841
Lower-level occupation	Atrial Fibrillation	80	<20%	5.00977	3.9918	5.96795
Lower-level occupation	Atrial Fibrillation	5	20-40%	0	0	0
Lower-level occupation	Atrial Fibrillation	10	20-40%	0	0	0
Lower-level occupation	Atrial Fibrillation	15	20-40%	0	0	0
Lower-level occupation	Atrial Fibrillation	20	20-40%	0	0	0
Lower-level occupation	Atrial Fibrillation	25	20-40%	0	0	0
Lower-level occupation	Atrial Fibrillation	30	20-40%	0	0	0
Lower-level occupation	Atrial Fibrillation	35	20-40%	0.0168741	0.00756423	0.0272656
Lower-level occupation	Atrial Fibrillation	40	20-40%	0.0673642	0.0344689	0.0988507
Lower-level occupation	Atrial Fibrillation	45	20-40%	0.187272	0.128756	0.249129
Lower-level occupation	Atrial Fibrillation	50	20-40%	0.410229	0.244625	0.576442
Lower-level occupation	Atrial Fibrillation	55	20-40%	0.857228	0.60347	1.10673
Lower-level occupation	Atrial Fibrillation	60	20-40%	1.63644	1.14213	2.11647
Lower-level occupation	Atrial Fibrillation	65	20-40%	2.73769	2.11519	3.36365
Lower-level occupation	Atrial Fibrillation	70	20-40%	4.13965	3.14435	5.0427
Lower-level occupation	Atrial Fibrillation	75	20-40%	5.4453	4.25651	6.54251
Lower-level occupation	Atrial Fibrillation	80	20-40%	6.3395	5.08124	7.45718
Lower-level occupation	Atrial Fibrillation	5	40-60%	0	0	0
Lower-level occupation	Atrial Fibrillation	10	40-60%	0	0	0
Lower-level occupation	Atrial Fibrillation	15	40-60%	0	0	0
Lower-level occupation	Atrial Fibrillation	20	40-60%	0	0	0
Lower-level occupation	Atrial Fibrillation	25	40-60%	0	0	0
Lower-level occupation	Atrial Fibrillation	30	40-60%	0	0	0
Lower-level occupation	Atrial Fibrillation	35	40-60%	0.0197851	0.00876509	0.0321789
Lower-level occupation	Atrial Fibrillation	40	40-60%	0.0789818	0.0403334	0.11674
Lower-level occupation	Atrial Fibrillation	45	40-60%	0.219546	0.150229	0.289552
Lower-level occupation	Atrial Fibrillation	50	40-60%	0.480831	0.287528	0.675412
Lower-level occupation	Atrial Fibrillation	55	40-60%	1.00436	0.704249	1.29672
Lower-level occupation	Atrial Fibrillation	60	40-60%	1.91597	1.33981	2.47175
Lower-level occupation	Atrial Fibrillation	65	40-60%	3.20206	2.45274	3.9342
Lower-level occupation	Atrial Fibrillation	70	40-60%	4.83533	3.67633	5.88322
Lower-level occupation	Atrial Fibrillation	75	40-60%	6.35212	4.9631	7.6099
Lower-level occupation	Atrial Fibrillation	80	40-60%	7.38835	5.93316	8.69552
Lower-level occupation	Atrial Fibrillation	5	60-95%	0	0	0
Lower-level occupation	Atrial Fibrillation	10	60-95%	0	0	0
Lower-level occupation	Atrial Fibrillation	15	60-95%	0	0	0
Lower-level occupation	Atrial Fibrillation	20	60-95%	0	0	0
Lower-level occupation	Atrial Fibrillation	25	60-95%	0	0	0
Lower-level occupation	Atrial Fibrillation	30	60-95%	0	0	0
Lower-level occupation	Atrial Fibrillation	35	60-95%	0.0271135	0.0122135	0.0441886
Lower-level occupation	Atrial Fibrillation	40	60-95%	0.108225	0.0555522	0.1601
Lower-level occupation	Atrial Fibrillation	45	60-95%	0.300754	0.205447	0.397348
Lower-level occupation	Atrial Fibrillation	50	60-95%	0.658359	0.39663	0.930764
Lower-level occupation	Atrial Fibrillation	55	60-95%	1.37381	0.964188	1.76968
Lower-level occupation	Atrial Fibrillation	60	60-95%	2.61611	1.83047	3.36966
Lower-level occupation	Atrial Fibrillation	65	60-95%	4.36098	3.37786	5.32075
Lower-level occupation	Atrial Fibrillation	70	60-95%	6.56325	5.04091	7.96284
Lower-level occupation	Atrial Fibrillation	75	60-95%	8.59402	6.75021	10.234
Lower-level occupation	Atrial Fibrillation	80	60-95%	9.97273	8.01062	11.6879
Lower-level occupation	Atrial Fibrillation	5	>95%	0	0	0
Lower-level occupation	Atrial Fibrillation	10	>95%	0	0	0
Lower-level occupation	Atrial Fibrillation	15	>95%	0	0	0
Lower-level occupation	Atrial Fibrillation	20	>95%	0	0	0
Lower-level occupation	Atrial Fibrillation	25	>95%	0	0	0
Lower-level occupation	Atrial Fibrillation	30	>95%	0	0	0
Lower-level occupation	Atrial Fibrillation	35	>95%	0.0447038	0.0201627	0.0723431
Lower-level occupation	Atrial Fibrillation	40	>95%	0.17839	0.0923677	0.261946
Lower-level occupation	Atrial Fibrillation	45	>95%	0.495426	0.342678	0.659236
Lower-level occupation	Atrial Fibrillation	50	>95%	1.08322	0.649359	1.53372
Lower-level occupation	Atrial Fibrillation	55	>95%	2.25495	1.58753	2.88438
Lower-level occupation	Atrial Fibrillation	60	>95%	4.27587	2.97896	5.52051
Lower-level occupation	Atrial Fibrillation	65	>95%	7.08434	5.52534	8.69667
Lower-level occupation	Atrial Fibrillation	70	>95%	10.577	8.09904	12.7724
Lower-level occupation	Atrial Fibrillation	75	>95%	13.7432	10.7993	16.2392
Lower-level occupation	Atrial Fibrillation	80	>95%	15.8608	12.8005	18.5284
Lower-level occupation	Asthma	5	<20%	4.50674	2.4813	6.70557
Lower-level occupation	Asthma	10	<20%	6.98981	4.27013	9.62051
Lower-level occupation	Asthma	15	<20%	9.31195	6.43972	12.341
Lower-level occupation	Asthma	20	<20%	10.8638	7.72986	14.0247
Lower-level occupation	Asthma	25	<20%	11.8366	8.76021	15.0823
Lower-level occupation	Asthma	30	<20%	12.5651	9.57343	15.7659
Lower-level occupation	Asthma	35	<20%	13.2088	10.081	16.4851
Lower-level occupation	Asthma	40	<20%	13.9217	10.8739	17.1519
Lower-level occupation	Asthma	45	<20%	14.619	11.5897	17.8195
Lower-level occupation	Asthma	50	<20%	15.221	12.1125	18.3615
Lower-level occupation	Asthma	55	<20%	15.8704	12.7337	18.9482
Lower-level occupation	Asthma	60	<20%	16.701	13.5763	19.7587
Lower-level occupation	Asthma	65	<20%	17.6149	14.4428	20.6173
Lower-level occupation	Asthma	70	<20%	18.5212	15.2824	21.6594
Lower-level occupation	Asthma	75	<20%	19.3495	16.1378	22.5184
Lower-level occupation	Asthma	80	<20%	20.0417	16.9615	23.1953
Lower-level occupation	Asthma	5	20-40%	5.62473	3.17148	8.33937
Lower-level occupation	Asthma	10	20-40%	8.69513	5.34422	11.9124
Lower-level occupation	Asthma	15	20-40%	11.5476	8.01716	15.1401
Lower-level occupation	Asthma	20	20-40%	13.4436	9.68809	17.1366
Lower-level occupation	Asthma	25	20-40%	14.6278	10.9053	18.4154
Lower-level occupation	Asthma	30	20-40%	15.5125	11.9162	19.2262
Lower-level occupation	Asthma	35	20-40%	16.2925	12.6199	20.0259
Lower-level occupation	Asthma	40	20-40%	17.1547	13.4929	21.0786
Lower-level occupation	Asthma	45	20-40%	17.9963	14.4392	21.8346
Lower-level occupation	Asthma	50	20-40%	18.7213	15.0879	22.5286
Lower-level occupation	Asthma	55	20-40%	19.502	15.8164	23.3822
Lower-level occupation	Asthma	60	20-40%	20.4982	16.8319	24.2509
Lower-level occupation	Asthma	65	20-40%	21.5911	17.8176	25.3177
Lower-level occupation	Asthma	70	20-40%	22.6715	19.005	26.4313
Lower-level occupation	Asthma	75	20-40%	23.656	19.8622	27.3582
Lower-level occupation	Asthma	80	20-40%	24.4762	20.7522	28.1359
Lower-level occupation	Asthma	5	40-60%	6.72867	3.82196	9.9228
Lower-level occupation	Asthma	10	40-60%	10.3677	6.46208	14.1814
Lower-level occupation	Asthma	15	40-60%	13.7263	9.66141	17.8633
Lower-level occupation	Asthma	20	40-60%	15.9466	11.4753	20.1609
Lower-level occupation	Asthma	25	40-60%	17.3283	13.0736	21.6908
Lower-level occupation	Asthma	30	40-60%	18.358	14.1227	22.7875
Lower-level occupation	Asthma	35	40-60%	19.264	15.036	23.6706
Lower-level occupation	Asthma	40	40-60%	20.2636	16.0663	24.684
Lower-level occupation	Asthma	45	40-60%	21.2371	17.1012	25.6406
Lower-level occupation	Asthma	50	40-60%	22.0741	17.9097	26.3107
Lower-level occupation	Asthma	55	40-60%	22.9737	18.8008	27.2828
Lower-level occupation	Asthma	60	40-60%	24.1189	19.9687	28.3258
Lower-level occupation	Asthma	65	40-60%	25.3716	21.0647	29.5205
Lower-level occupation	Asthma	70	40-60%	26.6063	22.1611	30.6914
Lower-level occupation	Asthma	75	40-60%	27.7278	23.4162	31.8749
Lower-level occupation	Asthma	80	40-60%	28.6593	24.4128	32.6609
Lower-level occupation	Asthma	5	60-95%	8.14803	4.64604	11.9842
Lower-level occupation	Asthma	10	60-95%	12.5016	7.87369	16.9303
Lower-level occupation	Asthma	15	60-95%	16.4854	11.5658	21.2818
Lower-level occupation	Asthma	20	60-95%	19.1002	13.8843	24.0078
Lower-level occupation	Asthma	25	60-95%	20.7199	15.7418	25.7253
Lower-level occupation	Asthma	30	60-95%	21.9229	16.9788	26.9187
Lower-level occupation	Asthma	35	60-95%	22.9788	17.9945	28.052
Lower-level occupation	Asthma	40	60-95%	24.1406	19.2669	29.2036
Lower-level occupation	Asthma	45	60-95%	25.269	20.4148	30.4067
Lower-level occupation	Asthma	50	60-95%	26.2368	21.1924	31.2065
Lower-level occupation	Asthma	55	60-95%	27.2741	22.3562	32.1178
Lower-level occupation	Asthma	60	60-95%	28.5907	23.5204	33.2854
Lower-level occupation	Asthma	65	60-95%	30.0256	25.0328	34.5458
Lower-level occupation	Asthma	70	60-95%	31.4342	26.3617	35.9875
Lower-level occupation	Asthma	75	60-95%	32.7084	27.649	37.2029
Lower-level occupation	Asthma	80	60-95%	33.7626	28.7695	38.3115
Lower-level occupation	Asthma	5	>95%	11.3412	6.51434	16.4001
Lower-level occupation	Asthma	10	>95%	17.2337	10.8384	23.2147
Lower-level occupation	Asthma	15	>95%	22.5196	15.8151	28.8371
Lower-level occupation	Asthma	20	>95%	25.9328	19.23	32.2908
Lower-level occupation	Asthma	25	>95%	28.0241	21.3418	34.5726
Lower-level occupation	Asthma	30	>95%	29.5659	23.1841	36.1437
Lower-level occupation	Asthma	35	>95%	30.911	24.4691	37.288
Lower-level occupation	Asthma	40	>95%	32.3821	25.9363	38.6939
Lower-level occupation	Asthma	45	>95%	33.8017	27.4579	40.3162
Lower-level occupation	Asthma	50	>95%	35.0121	28.7292	41.3534
Lower-level occupation	Asthma	55	>95%	36.302	29.9252	42.531
Lower-level occupation	Asthma	60	>95%	37.9275	31.7045	44.1616
Lower-level occupation	Asthma	65	>95%	39.6841	33.4552	45.6988
Lower-level occupation	Asthma	70	>95%	41.3924	35.0769	47.0027
Lower-level occupation	Asthma	75	>95%	42.9232	36.6882	48.6684
Lower-level occupation	Asthma	80	>95%	44.1784	38.1818	49.7436
Lower-level occupation	Coronary Heart Disease	5	<20%	0	0	0
Lower-level occupation	Coronary Heart Disease	10	<20%	0	0	0
Lower-level occupation	Coronary Heart Disease	15	<20%	0	0	0
Lower-level occupation	Coronary Heart Disease	20	<20%	0.0232908	0.00479748	0.0408102
Lower-level occupation	Coronary Heart Disease	25	<20%	0.0978466	0.0668582	0.128266
Lower-level occupation	Coronary Heart Disease	30	<20%	0.228167	0.171843	0.288317
Lower-level occupation	Coronary Heart Disease	35	<20%	0.388322	0.315127	0.463445
Lower-level occupation	Coronary Heart Disease	40	<20%	0.552821	0.454935	0.653363
Lower-level occupation	Coronary Heart Disease	45	<20%	0.860478	0.72388	0.998378
Lower-level occupation	Coronary Heart Disease	50	<20%	1.44525	1.23854	1.66309
Lower-level occupation	Coronary Heart Disease	55	<20%	2.40897	2.09118	2.73496
Lower-level occupation	Coronary Heart Disease	60	<20%	3.84651	3.23185	4.47858
Lower-level occupation	Coronary Heart Disease	65	<20%	5.83185	5.05513	6.64267
Lower-level occupation	Coronary Heart Disease	70	<20%	8.42749	7.37126	9.5643
Lower-level occupation	Coronary Heart Disease	75	<20%	11.8364	10.5014	13.2278
Lower-level occupation	Coronary Heart Disease	80	<20%	16.0768	14.0956	17.9867
Lower-level occupation	Coronary Heart Disease	5	20-40%	0	0	0
Lower-level occupation	Coronary Heart Disease	10	20-40%	0	0	0
Lower-level occupation	Coronary Heart Disease	15	20-40%	0	0	0
Lower-level occupation	Coronary Heart Disease	20	20-40%	0.030017	0.00605122	0.0523954
Lower-level occupation	Coronary Heart Disease	25	20-40%	0.126091	0.0856366	0.166443
Lower-level occupation	Coronary Heart Disease	30	20-40%	0.293974	0.21905	0.374599
Lower-level occupation	Coronary Heart Disease	35	20-40%	0.500203	0.402589	0.600915
Lower-level occupation	Coronary Heart Disease	40	20-40%	0.711925	0.577729	0.848248
Lower-level occupation	Coronary Heart Disease	45	20-40%	1.10763	0.932542	1.28514
Lower-level occupation	Coronary Heart Disease	50	20-40%	1.85875	1.57297	2.1588
Lower-level occupation	Coronary Heart Disease	55	20-40%	3.09373	2.66884	3.51025
Lower-level occupation	Coronary Heart Disease	60	20-40%	4.92908	4.16459	5.71263
Lower-level occupation	Coronary Heart Disease	65	20-40%	7.45003	6.47579	8.46198
Lower-level occupation	Coronary Heart Disease	70	20-40%	10.7207	9.34624	12.1479
Lower-level occupation	Coronary Heart Disease	75	20-40%	14.9698	13.2468	16.648
Lower-level occupation	Coronary Heart Disease	80	20-40%	20.1748	17.8295	22.4438
Lower-level occupation	Coronary Heart Disease	5	40-60%	0	0	0
Lower-level occupation	Coronary Heart Disease	10	40-60%	0	0	0
Lower-level occupation	Coronary Heart Disease	15	40-60%	0	0	0
Lower-level occupation	Coronary Heart Disease	20	40-60%	0.0364145	0.00743991	0.0635673
Lower-level occupation	Coronary Heart Disease	25	40-60%	0.152948	0.105005	0.201495
Lower-level occupation	Coronary Heart Disease	30	40-60%	0.356527	0.267249	0.454028
Lower-level occupation	Coronary Heart Disease	35	40-60%	0.606504	0.492522	0.722476
Lower-level occupation	Coronary Heart Disease	40	40-60%	0.863023	0.708812	1.01729
Lower-level occupation	Coronary Heart Disease	45	40-60%	1.34213	1.13692	1.55756
Lower-level occupation	Coronary Heart Disease	50	40-60%	2.25043	1.92386	2.57824
Lower-level occupation	Coronary Heart Disease	55	40-60%	3.74052	3.25529	4.21882
Lower-level occupation	Coronary Heart Disease	60	40-60%	5.94723	5.02492	6.89978
Lower-level occupation	Coronary Heart Disease	65	40-60%	8.96253	7.81819	10.0894
Lower-level occupation	Coronary Heart Disease	70	40-60%	12.8461	11.2643	14.4753
Lower-level occupation	Coronary Heart Disease	75	40-60%	17.8397	15.8771	19.7544
Lower-level occupation	Coronary Heart Disease	80	40-60%	23.868	21.2404	26.4057
Lower-level occupation	Coronary Heart Disease	5	60-95%	0	0	0
Lower-level occupation	Coronary Heart Disease	10	60-95%	0	0	0
Lower-level occupation	Coronary Heart Disease	15	60-95%	0	0	0
Lower-level occupation	Coronary Heart Disease	20	60-95%	0.0481419	0.00976652	0.0847499
Lower-level occupation	Coronary Heart Disease	25	60-95%	0.202168	0.138869	0.265929
Lower-level occupation	Coronary Heart Disease	30	60-95%	0.471103	0.352986	0.596662
Lower-level occupation	Coronary Heart Disease	35	60-95%	0.801089	0.649081	0.955938
Lower-level occupation	Coronary Heart Disease	40	60-95%	1.13943	0.936497	1.34091
Lower-level occupation	Coronary Heart Disease	45	60-95%	1.7706	1.50031	2.03694
Lower-level occupation	Coronary Heart Disease	50	60-95%	2.96439	2.52644	3.3853
Lower-level occupation	Coronary Heart Disease	55	60-95%	4.91491	4.2701	5.55465
Lower-level occupation	Coronary Heart Disease	60	60-95%	7.78487	6.59821	9.00626
Lower-level occupation	Coronary Heart Disease	65	60-95%	11.6693	10.1994	13.1146
Lower-level occupation	Coronary Heart Disease	70	60-95%	16.6057	14.5613	18.6777
Lower-level occupation	Coronary Heart Disease	75	60-95%	22.8344	20.4407	25.1999
Lower-level occupation	Coronary Heart Disease	80	60-95%	30.1555	26.7813	33.1429
Lower-level occupation	Coronary Heart Disease	5	>95%	0	0	0
Lower-level occupation	Coronary Heart Disease	10	>95%	0	0	0
Lower-level occupation	Coronary Heart Disease	15	>95%	0	0	0
Lower-level occupation	Coronary Heart Disease	20	>95%	0.0752633	0.0152088	0.135098
Lower-level occupation	Coronary Heart Disease	25	>95%	0.315924	0.210351	0.418011
Lower-level occupation	Coronary Heart Disease	30	>95%	0.735624	0.54931	0.932994
Lower-level occupation	Coronary Heart Disease	35	>95%	1.24972	1.0012	1.4854
Lower-level occupation	Coronary Heart Disease	40	>95%	1.77582	1.45425	2.10153
Lower-level occupation	Coronary Heart Disease	45	>95%	2.7545	2.32314	3.18707
Lower-level occupation	Coronary Heart Disease	50	>95%	4.59573	3.88959	5.33248
Lower-level occupation	Coronary Heart Disease	55	>95%	7.57587	6.5523	8.6428
Lower-level occupation	Coronary Heart Disease	60	>95%	11.8958	10.0659	13.7437
Lower-level occupation	Coronary Heart Disease	65	>95%	17.6156	15.3933	19.8776
Lower-level occupation	Coronary Heart Disease	70	>95%	24.6629	21.6193	27.9001
Lower-level occupation	Coronary Heart Disease	75	>95%	33.1759	29.7465	36.8323
Lower-level occupation	Coronary Heart Disease	80	>95%	42.5838	38.331	46.3922
Lower-level occupation	Hip Osteoarthritis	5	<20%	0	0	0
Lower-level occupation	Hip Osteoarthritis	10	<20%	0	0	0
Lower-level occupation	Hip Osteoarthritis	15	<20%	0	0	0
Lower-level occupation	Hip Osteoarthritis	20	<20%	0	0	0
Lower-level occupation	Hip Osteoarthritis	25	<20%	0	0	0
Lower-level occupation	Hip Osteoarthritis	30	<20%	0	0	0
Lower-level occupation	Hip Osteoarthritis	35	<20%	0.044077	0.0217881	0.0677299
Lower-level occupation	Hip Osteoarthritis	40	<20%	0.128337	0.0711258	0.182556
Lower-level occupation	Hip Osteoarthritis	45	<20%	0.285983	0.192519	0.378315
Lower-level occupation	Hip Osteoarthritis	50	<20%	0.549398	0.359289	0.739518
Lower-level occupation	Hip Osteoarthritis	55	<20%	0.917552	0.672755	1.15796
Lower-level occupation	Hip Osteoarthritis	60	<20%	1.38751	1.02337	1.74713
Lower-level occupation	Hip Osteoarthritis	65	<20%	1.88252	1.40563	2.36712
Lower-level occupation	Hip Osteoarthritis	70	<20%	2.32911	1.80646	2.86457
Lower-level occupation	Hip Osteoarthritis	75	<20%	2.63954	2.11392	3.23233
Lower-level occupation	Hip Osteoarthritis	80	<20%	2.74746	2.21757	3.33679
Lower-level occupation	Hip Osteoarthritis	5	20-40%	0	0	0
Lower-level occupation	Hip Osteoarthritis	10	20-40%	0	0	0
Lower-level occupation	Hip Osteoarthritis	15	20-40%	0	0	0
Lower-level occupation	Hip Osteoarthritis	20	20-40%	0	0	0
Lower-level occupation	Hip Osteoarthritis	25	20-40%	0	0	0
Lower-level occupation	Hip Osteoarthritis	30	20-40%	0	0	0
Lower-level occupation	Hip Osteoarthritis	35	20-40%	0.0571711	0.0281428	0.0876511
Lower-level occupation	Hip Osteoarthritis	40	20-40%	0.166442	0.0915589	0.239674
Lower-level occupation	Hip Osteoarthritis	45	20-40%	0.370806	0.246412	0.496672
Lower-level occupation	Hip Osteoarthritis	50	20-40%	0.712067	0.469302	0.964161
Lower-level occupation	Hip Osteoarthritis	55	20-40%	1.18856	0.872705	1.50281
Lower-level occupation	Hip Osteoarthritis	60	20-40%	1.796	1.30989	2.25877
Lower-level occupation	Hip Osteoarthritis	65	20-40%	2.43486	1.83313	3.0122
Lower-level occupation	Hip Osteoarthritis	70	20-40%	3.01031	2.36793	3.67845
Lower-level occupation	Hip Osteoarthritis	75	20-40%	3.40978	2.74989	4.13274
Lower-level occupation	Hip Osteoarthritis	80	20-40%	3.54856	2.88513	4.28578
Lower-level occupation	Hip Osteoarthritis	5	40-60%	0	0	0
Lower-level occupation	Hip Osteoarthritis	10	40-60%	0	0	0
Lower-level occupation	Hip Osteoarthritis	15	40-60%	0	0	0
Lower-level occupation	Hip Osteoarthritis	20	40-60%	0	0	0
Lower-level occupation	Hip Osteoarthritis	25	40-60%	0	0	0
Lower-level occupation	Hip Osteoarthritis	30	40-60%	0	0	0
Lower-level occupation	Hip Osteoarthritis	35	40-60%	0.0685328	0.0338188	0.104842
Lower-level occupation	Hip Osteoarthritis	40	40-60%	0.199497	0.109219	0.285594
Lower-level occupation	Hip Osteoarthritis	45	40-60%	0.444356	0.296814	0.584431
Lower-level occupation	Hip Osteoarthritis	50	40-60%	0.853011	0.552762	1.14144
Lower-level occupation	Hip Osteoarthritis	55	40-60%	1.42312	1.04389	1.78355
Lower-level occupation	Hip Osteoarthritis	60	40-60%	2.14909	1.58241	2.69124
Lower-level occupation	Hip Osteoarthritis	65	40-60%	2.91157	2.19526	3.59985
Lower-level occupation	Hip Osteoarthritis	70	40-60%	3.59744	2.83793	4.37065
Lower-level occupation	Hip Osteoarthritis	75	40-60%	4.07303	3.30258	4.90084
Lower-level occupation	Hip Osteoarthritis	80	40-60%	4.23813	3.45003	5.04408
Lower-level occupation	Hip Osteoarthritis	5	60-95%	0	0	0
Lower-level occupation	Hip Osteoarthritis	10	60-95%	0	0	0
Lower-level occupation	Hip Osteoarthritis	15	60-95%	0	0	0
Lower-level occupation	Hip Osteoarthritis	20	60-95%	0	0	0
Lower-level occupation	Hip Osteoarthritis	25	60-95%	0	0	0
Lower-level occupation	Hip Osteoarthritis	30	60-95%	0	0	0
Lower-level occupation	Hip Osteoarthritis	35	60-95%	0.0902811	0.0447376	0.138865
Lower-level occupation	Hip Osteoarthritis	40	60-95%	0.26275	0.144416	0.376877
Lower-level occupation	Hip Osteoarthritis	45	60-95%	0.585015	0.388007	0.76582
Lower-level occupation	Hip Osteoarthritis	50	60-95%	1.12228	0.733108	1.50025
Lower-level occupation	Hip Osteoarthritis	55	60-95%	1.87061	1.37195	2.33982
Lower-level occupation	Hip Osteoarthritis	60	60-95%	2.82144	2.07607	3.51285
Lower-level occupation	Hip Osteoarthritis	65	60-95%	3.81753	2.89541	4.714
Lower-level occupation	Hip Osteoarthritis	70	60-95%	4.71122	3.71446	5.69272
Lower-level occupation	Hip Osteoarthritis	75	60-95%	5.32954	4.28734	6.38845
Lower-level occupation	Hip Osteoarthritis	80	60-95%	5.54392	4.49236	6.6012
Lower-level occupation	Hip Osteoarthritis	5	>95%	0	0	0
Lower-level occupation	Hip Osteoarthritis	10	>95%	0	0	0
Lower-level occupation	Hip Osteoarthritis	15	>95%	0	0	0
Lower-level occupation	Hip Osteoarthritis	20	>95%	0	0	0
Lower-level occupation	Hip Osteoarthritis	25	>95%	0	0	0
Lower-level occupation	Hip Osteoarthritis	30	>95%	0	0	0
Lower-level occupation	Hip Osteoarthritis	35	>95%	0.130324	0.0650509	0.203414
Lower-level occupation	Hip Osteoarthritis	40	>95%	0.379142	0.209744	0.542388
Lower-level occupation	Hip Osteoarthritis	45	>95%	0.843547	0.563142	1.1228
Lower-level occupation	Hip Osteoarthritis	50	>95%	1.61627	1.05039	2.16471
Lower-level occupation	Hip Osteoarthritis	55	>95%	2.68936	1.9721	3.39359
Lower-level occupation	Hip Osteoarthritis	60	>95%	4.04738	2.96697	5.16051
Lower-level occupation	Hip Osteoarthritis	65	>95%	5.46332	4.12979	6.83951
Lower-level occupation	Hip Osteoarthritis	70	>95%	6.72763	5.31397	8.25552
Lower-level occupation	Hip Osteoarthritis	75	>95%	7.59883	6.14092	9.1985
Lower-level occupation	Hip Osteoarthritis	80	>95%	7.90017	6.44504	9.56525
Lower-level occupation	Knee Osteoarthritis	5	<20%	0	0	0
Lower-level occupation	Knee Osteoarthritis	10	<20%	0	0	0
Lower-level occupation	Knee Osteoarthritis	15	<20%	0	0	0
Lower-level occupation	Knee Osteoarthritis	20	<20%	0	0	0
Lower-level occupation	Knee Osteoarthritis	25	<20%	0	0	0
Lower-level occupation	Knee Osteoarthritis	30	<20%	0	0	0
Lower-level occupation	Knee Osteoarthritis	35	<20%	0.272783	0.183849	0.355985
Lower-level occupation	Knee Osteoarthritis	40	<20%	1.35882	1.03393	1.68434
Lower-level occupation	Knee Osteoarthritis	45	<20%	3.2079	2.64088	3.74561
Lower-level occupation	Knee Osteoarthritis	50	<20%	5.7336	4.69163	6.85139
Lower-level occupation	Knee Osteoarthritis	55	<20%	9.02284	7.73448	10.3247
Lower-level occupation	Knee Osteoarthritis	60	<20%	13.1001	11.3599	14.9678
Lower-level occupation	Knee Osteoarthritis	65	<20%	17.3439	15.2228	19.5455
Lower-level occupation	Knee Osteoarthritis	70	<20%	21.2483	18.8018	23.6222
Lower-level occupation	Knee Osteoarthritis	75	<20%	24.4558	21.9251	27.0781
Lower-level occupation	Knee Osteoarthritis	80	<20%	26.7477	24.1165	29.3592
Lower-level occupation	Knee Osteoarthritis	5	20-40%	0	0	0
Lower-level occupation	Knee Osteoarthritis	10	20-40%	0	0	0
Lower-level occupation	Knee Osteoarthritis	15	20-40%	0	0	0
Lower-level occupation	Knee Osteoarthritis	20	20-40%	0	0	0
Lower-level occupation	Knee Osteoarthritis	25	20-40%	0	0	0
Lower-level occupation	Knee Osteoarthritis	30	20-40%	0	0	0
Lower-level occupation	Knee Osteoarthritis	35	20-40%	0.343001	0.230722	0.449714
Lower-level occupation	Knee Osteoarthritis	40	20-40%	1.70617	1.29493	2.12522
Lower-level occupation	Knee Osteoarthritis	45	20-40%	4.01805	3.32283	4.67492
Lower-level occupation	Knee Osteoarthritis	50	20-40%	7.15714	5.83596	8.54124
Lower-level occupation	Knee Osteoarthritis	55	20-40%	11.2118	9.68925	12.782
Lower-level occupation	Knee Osteoarthritis	60	20-40%	16.183	14.1278	18.3745
Lower-level occupation	Knee Osteoarthritis	65	20-40%	21.2895	18.85	23.8733
Lower-level occupation	Knee Osteoarthritis	70	20-40%	25.9219	23.3265	28.8357
Lower-level occupation	Knee Osteoarthritis	75	20-40%	29.6762	26.875	32.7595
Lower-level occupation	Knee Osteoarthritis	80	20-40%	32.3272	29.4907	35.4814
Lower-level occupation	Knee Osteoarthritis	5	40-60%	0	0	0
Lower-level occupation	Knee Osteoarthritis	10	40-60%	0	0	0
Lower-level occupation	Knee Osteoarthritis	15	40-60%	0	0	0
Lower-level occupation	Knee Osteoarthritis	20	40-60%	0	0	0
Lower-level occupation	Knee Osteoarthritis	25	40-60%	0	0	0
Lower-level occupation	Knee Osteoarthritis	30	40-60%	0	0	0
Lower-level occupation	Knee Osteoarthritis	35	40-60%	0.39318	0.265383	0.515887
Lower-level occupation	Knee Osteoarthritis	40	40-60%	1.95378	1.48133	2.42564
Lower-level occupation	Knee Osteoarthritis	45	40-60%	4.59314	3.77818	5.3271
Lower-level occupation	Knee Osteoarthritis	50	40-60%	8.16165	6.66918	9.74672
Lower-level occupation	Knee Osteoarthritis	55	40-60%	12.7439	11.001	14.4952
Lower-level occupation	Knee Osteoarthritis	60	40-60%	18.3184	16.0162	20.6248
Lower-level occupation	Knee Osteoarthritis	65	40-60%	23.9907	21.2093	26.6979
Lower-level occupation	Knee Osteoarthritis	70	40-60%	29.0847	26.069	32.0094
Lower-level occupation	Knee Osteoarthritis	75	40-60%	33.1734	30.0225	36.2954
Lower-level occupation	Knee Osteoarthritis	80	40-60%	36.0361	32.8974	39.2095
Lower-level occupation	Knee Osteoarthritis	5	60-95%	0	0	0
Lower-level occupation	Knee Osteoarthritis	10	60-95%	0	0	0
Lower-level occupation	Knee Osteoarthritis	15	60-95%	0	0	0
Lower-level occupation	Knee Osteoarthritis	20	60-95%	0	0	0
Lower-level occupation	Knee Osteoarthritis	25	60-95%	0	0	0
Lower-level occupation	Knee Osteoarthritis	30	60-95%	0	0	0
Lower-level occupation	Knee Osteoarthritis	35	60-95%	0.486476	0.327924	0.636589
Lower-level occupation	Knee Osteoarthritis	40	60-95%	2.41282	1.84141	2.99916
Lower-level occupation	Knee Osteoarthritis	45	60-95%	5.65388	4.66931	6.56597
Lower-level occupation	Knee Osteoarthritis	50	60-95%	10.0013	8.17359	11.9547
Lower-level occupation	Knee Osteoarthritis	55	60-95%	15.5232	13.3822	17.617
Lower-level occupation	Knee Osteoarthritis	60	60-95%	22.1437	19.3745	24.9141
Lower-level occupation	Knee Osteoarthritis	65	60-95%	28.763	25.5166	32.0179
Lower-level occupation	Knee Osteoarthritis	70	60-95%	34.5974	31.2137	37.924
Lower-level occupation	Knee Osteoarthritis	75	60-95%	39.1963	35.7886	42.7414
Lower-level occupation	Knee Osteoarthritis	80	60-95%	42.3661	39.0218	45.8156
Lower-level occupation	Knee Osteoarthritis	5	>95%	0	0	0
Lower-level occupation	Knee Osteoarthritis	10	>95%	0	0	0
Lower-level occupation	Knee Osteoarthritis	15	>95%	0	0	0
Lower-level occupation	Knee Osteoarthritis	20	>95%	0	0	0
Lower-level occupation	Knee Osteoarthritis	25	>95%	0	0	0
Lower-level occupation	Knee Osteoarthritis	30	>95%	0	0	0
Lower-level occupation	Knee Osteoarthritis	35	>95%	0.674716	0.451227	0.891199
Lower-level occupation	Knee Osteoarthritis	40	>95%	3.33371	2.54047	4.16789
Lower-level occupation	Knee Osteoarthritis	45	>95%	7.76083	6.40212	8.9661
Lower-level occupation	Knee Osteoarthritis	50	>95%	13.6049	11.1892	16.1694
Lower-level occupation	Knee Osteoarthritis	55	>95%	20.866	18.1207	23.7277
Lower-level occupation	Knee Osteoarthritis	60	>95%	29.3198	25.6668	33.0846
Lower-level occupation	Knee Osteoarthritis	65	>95%	37.4774	33.3249	41.5858
Lower-level occupation	Knee Osteoarthritis	70	>95%	44.4008	40.1974	48.4647
Lower-level occupation	Knee Osteoarthritis	75	>95%	49.6625	45.4874	53.876
Lower-level occupation	Knee Osteoarthritis	80	>95%	53.1753	49.3419	57.2866
Lower-level occupation	Any Cancer	5	<20%	0.119735	0.0258111	0.213014
Lower-level occupation	Any Cancer	10	<20%	0.204492	0.112435	0.294867
Lower-level occupation	Any Cancer	15	<20%	0.299529	0.203293	0.395145
Lower-level occupation	Any Cancer	20	<20%	0.424882	0.328223	0.526824
Lower-level occupation	Any Cancer	25	<20%	0.613609	0.502045	0.730092
Lower-level occupation	Any Cancer	30	<20%	0.872462	0.741735	1.0116
Lower-level occupation	Any Cancer	35	<20%	1.2401	1.08	1.40844
Lower-level occupation	Any Cancer	40	<20%	1.73612	1.53171	1.94749
Lower-level occupation	Any Cancer	45	<20%	2.45992	2.15682	2.74615
Lower-level occupation	Any Cancer	50	<20%	3.67534	3.23785	4.10923
Lower-level occupation	Any Cancer	55	<20%	5.47564	4.87956	6.09331
Lower-level occupation	Any Cancer	60	<20%	8.18846	7.27965	9.15779
Lower-level occupation	Any Cancer	65	<20%	12.3342	10.8765	13.749
Lower-level occupation	Any Cancer	70	<20%	17.9977	16.0312	19.8452
Lower-level occupation	Any Cancer	75	<20%	24.5274	22.3095	26.8312
Lower-level occupation	Any Cancer	80	<20%	31.6776	29.2193	34.2992
Lower-level occupation	Any Cancer	5	20-40%	0.131439	0.0289387	0.232551
Lower-level occupation	Any Cancer	10	20-40%	0.224472	0.122788	0.322636
Lower-level occupation	Any Cancer	15	20-40%	0.328779	0.221694	0.434233
Lower-level occupation	Any Cancer	20	20-40%	0.466345	0.360645	0.577526
Lower-level occupation	Any Cancer	25	20-40%	0.673427	0.552415	0.79741
Lower-level occupation	Any Cancer	30	20-40%	0.957392	0.814595	1.1109
Lower-level occupation	Any Cancer	35	20-40%	1.36057	1.18814	1.54684
Lower-level occupation	Any Cancer	40	20-40%	1.90431	1.67899	2.13202
Lower-level occupation	Any Cancer	45	20-40%	2.69725	2.37041	2.98767
Lower-level occupation	Any Cancer	50	20-40%	4.02745	3.56747	4.51311
Lower-level occupation	Any Cancer	55	20-40%	5.99469	5.29839	6.63983
Lower-level occupation	Any Cancer	60	20-40%	8.95187	7.96491	9.92402
Lower-level occupation	Any Cancer	65	20-40%	13.4536	11.8674	14.9664
Lower-level occupation	Any Cancer	70	20-40%	19.5672	17.4835	21.5016
Lower-level occupation	Any Cancer	75	20-40%	26.5586	24.0321	29.0304
Lower-level occupation	Any Cancer	80	20-40%	34.1345	31.4017	36.747
Lower-level occupation	Any Cancer	5	40-60%	0.141639	0.0309352	0.249085
Lower-level occupation	Any Cancer	10	40-60%	0.241882	0.132875	0.347416
Lower-level occupation	Any Cancer	15	40-60%	0.354266	0.240509	0.463514
Lower-level occupation	Any Cancer	20	40-60%	0.502469	0.389306	0.622596
Lower-level occupation	Any Cancer	25	40-60%	0.725533	0.594568	0.861209
Lower-level occupation	Any Cancer	30	40-60%	1.03135	0.873782	1.19371
Lower-level occupation	Any Cancer	35	40-60%	1.46545	1.28303	1.65901
Lower-level occupation	Any Cancer	40	40-60%	2.05066	1.81489	2.29576
Lower-level occupation	Any Cancer	45	40-60%	2.90362	2.56301	3.21968
Lower-level occupation	Any Cancer	50	40-60%	4.33328	3.8463	4.84867
Lower-level occupation	Any Cancer	55	40-60%	6.44471	5.71408	7.14687
Lower-level occupation	Any Cancer	60	40-60%	9.61196	8.57885	10.678
Lower-level occupation	Any Cancer	65	40-60%	14.4173	12.715	15.9928
Lower-level occupation	Any Cancer	70	40-60%	20.9096	18.7414	22.9095
Lower-level occupation	Any Cancer	75	40-60%	28.2816	25.6932	30.7608
Lower-level occupation	Any Cancer	80	40-60%	36.1972	33.3406	38.8764
Lower-level occupation	Any Cancer	5	60-95%	0.157731	0.0345386	0.278545
Lower-level occupation	Any Cancer	10	60-95%	0.269348	0.148538	0.387973
Lower-level occupation	Any Cancer	15	60-95%	0.394467	0.268014	0.520256
Lower-level occupation	Any Cancer	20	60-95%	0.559441	0.434094	0.692044
Lower-level occupation	Any Cancer	25	60-95%	0.807693	0.664104	0.957724
Lower-level occupation	Any Cancer	30	60-95%	1.14794	0.974311	1.33089
Lower-level occupation	Any Cancer	35	60-95%	1.63071	1.42601	1.84245
Lower-level occupation	Any Cancer	40	60-95%	2.28114	2.02026	2.54924
Lower-level occupation	Any Cancer	45	60-95%	3.22836	2.85104	3.56862
Lower-level occupation	Any Cancer	50	60-95%	4.81385	4.25988	5.40012
Lower-level occupation	Any Cancer	55	60-95%	7.15036	6.37109	7.92971
Lower-level occupation	Any Cancer	60	60-95%	10.6436	9.50126	11.8401
Lower-level occupation	Any Cancer	65	60-95%	15.9155	14.0835	17.6391
Lower-level occupation	Any Cancer	70	60-95%	22.9804	20.6327	25.1893
Lower-level occupation	Any Cancer	75	60-95%	30.9133	28.1583	33.6078
Lower-level occupation	Any Cancer	80	60-95%	39.3092	36.4174	42.2737
Lower-level occupation	Any Cancer	5	>95%	0.18663	0.040823	0.32944
Lower-level occupation	Any Cancer	10	>95%	0.318664	0.173969	0.459561
Lower-level occupation	Any Cancer	15	>95%	0.466638	0.312846	0.613043
Lower-level occupation	Any Cancer	20	>95%	0.661694	0.514845	0.819341
Lower-level occupation	Any Cancer	25	>95%	0.955102	0.77976	1.13638
Lower-level occupation	Any Cancer	30	>95%	1.35703	1.14166	1.58316
Lower-level occupation	Any Cancer	35	>95%	1.92685	1.68018	2.18744
Lower-level occupation	Any Cancer	40	>95%	2.69377	2.38078	3.03066
Lower-level occupation	Any Cancer	45	>95%	3.80893	3.35508	4.23485
Lower-level occupation	Any Cancer	50	>95%	5.67096	4.97543	6.36697
Lower-level occupation	Any Cancer	55	>95%	8.40439	7.42628	9.3723
Lower-level occupation	Any Cancer	60	>95%	12.4667	11.1397	13.9514
Lower-level occupation	Any Cancer	65	>95%	18.5392	16.3029	20.6306
Lower-level occupation	Any Cancer	70	>95%	26.5591	23.8598	29.1805
Lower-level occupation	Any Cancer	75	>95%	35.3854	32.2783	38.4795
Lower-level occupation	Any Cancer	80	>95%	44.4878	41.2666	47.705
Upper-level occupation	Prostate Cancer	5	<20%	0	0	0
Upper-level occupation	Prostate Cancer	10	<20%	0	0	0
Upper-level occupation	Prostate Cancer	15	<20%	0	0	0
Upper-level occupation	Prostate Cancer	20	<20%	0	0	0
Upper-level occupation	Prostate Cancer	25	<20%	0.0014195	0.000477257	0.0024647
Upper-level occupation	Prostate Cancer	30	<20%	0.00328767	0.00184097	0.004988
Upper-level occupation	Prostate Cancer	35	<20%	0.00546384	0.00337663	0.00778048
Upper-level occupation	Prostate Cancer	40	<20%	0.00831663	0.00549951	0.0113283
Upper-level occupation	Prostate Cancer	45	<20%	0.0144241	0.00970213	0.0194039
Upper-level occupation	Prostate Cancer	50	<20%	0.0468756	0.027567	0.067771
Upper-level occupation	Prostate Cancer	55	<20%	0.170731	0.097894	0.256253
Upper-level occupation	Prostate Cancer	60	<20%	0.512575	0.298699	0.744976
Upper-level occupation	Prostate Cancer	65	<20%	1.25175	0.776098	1.80899
Upper-level occupation	Prostate Cancer	70	<20%	2.47935	1.65983	3.37192
Upper-level occupation	Prostate Cancer	75	<20%	3.96127	2.78513	5.30852
Upper-level occupation	Prostate Cancer	80	<20%	5.65119	4.0612	7.60801
Upper-level occupation	Prostate Cancer	5	20-40%	0	0	0
Upper-level occupation	Prostate Cancer	10	20-40%	0	0	0
Upper-level occupation	Prostate Cancer	15	20-40%	0	0	0
Upper-level occupation	Prostate Cancer	20	20-40%	0	0	0
Upper-level occupation	Prostate Cancer	25	20-40%	0.00213675	0.00074208	0.0036488
Upper-level occupation	Prostate Cancer	30	20-40%	0.00494886	0.00287274	0.00723615
Upper-level occupation	Prostate Cancer	35	20-40%	0.00822456	0.00544383	0.0116479
Upper-level occupation	Prostate Cancer	40	20-40%	0.0125187	0.0085082	0.0170386
Upper-level occupation	Prostate Cancer	45	20-40%	0.0217117	0.0148676	0.0288774
Upper-level occupation	Prostate Cancer	50	20-40%	0.0705529	0.0426024	0.103395
Upper-level occupation	Prostate Cancer	55	20-40%	0.256885	0.148883	0.364933
Upper-level occupation	Prostate Cancer	60	20-40%	0.770523	0.448994	1.11704
Upper-level occupation	Prostate Cancer	65	20-40%	1.87783	1.22539	2.62939
Upper-level occupation	Prostate Cancer	70	20-40%	3.70624	2.57145	4.96258
Upper-level occupation	Prostate Cancer	75	20-40%	5.89459	4.23519	7.85147
Upper-level occupation	Prostate Cancer	80	20-40%	8.36206	6.03828	11.0191
Upper-level occupation	Prostate Cancer	5	40-60%	0	0	0
Upper-level occupation	Prostate Cancer	10	40-60%	0	0	0
Upper-level occupation	Prostate Cancer	15	40-60%	0	0	0
Upper-level occupation	Prostate Cancer	20	40-60%	0	0	0
Upper-level occupation	Prostate Cancer	25	40-60%	0.00281235	0.000974876	0.00471037
Upper-level occupation	Prostate Cancer	30	40-60%	0.00651355	0.00373503	0.00917943
Upper-level occupation	Prostate Cancer	35	40-60%	0.0108249	0.00701149	0.0146467
Upper-level occupation	Prostate Cancer	40	40-60%	0.0164765	0.0115663	0.0212704
Upper-level occupation	Prostate Cancer	45	40-60%	0.0285755	0.0200341	0.0364958
Upper-level occupation	Prostate Cancer	50	40-60%	0.0928498	0.0569432	0.130909
Upper-level occupation	Prostate Cancer	55	40-60%	0.337965	0.204166	0.470071
Upper-level occupation	Prostate Cancer	60	40-60%	1.01284	0.597977	1.40998
Upper-level occupation	Prostate Cancer	65	40-60%	2.46364	1.60586	3.28197
Upper-level occupation	Prostate Cancer	70	40-60%	4.84626	3.46909	6.2279
Upper-level occupation	Prostate Cancer	75	40-60%	7.67498	5.6998	9.60826
Upper-level occupation	Prostate Cancer	80	40-60%	10.8308	8.38807	13.292
Upper-level occupation	Prostate Cancer	5	60-95%	0	0	0
Upper-level occupation	Prostate Cancer	10	60-95%	0	0	0
Upper-level occupation	Prostate Cancer	15	60-95%	0	0	0
Upper-level occupation	Prostate Cancer	20	60-95%	0	0	0
Upper-level occupation	Prostate Cancer	25	60-95%	0.00482184	0.00168166	0.00792526
Upper-level occupation	Prostate Cancer	30	60-95%	0.0111675	0.0064658	0.0158868
Upper-level occupation	Prostate Cancer	35	60-95%	0.018559	0.0120414	0.0251294
Upper-level occupation	Prostate Cancer	40	60-95%	0.028248	0.0199801	0.0365713
Upper-level occupation	Prostate Cancer	45	60-95%	0.0489888	0.0339001	0.0632905
Upper-level occupation	Prostate Cancer	50	60-95%	0.159141	0.0964857	0.221572
Upper-level occupation	Prostate Cancer	55	60-95%	0.57873	0.348704	0.801408
Upper-level occupation	Prostate Cancer	60	60-95%	1.72994	1.01553	2.40138
Upper-level occupation	Prostate Cancer	65	60-95%	4.18397	2.72581	5.542
Upper-level occupation	Prostate Cancer	70	60-95%	8.14967	5.85107	10.471
Upper-level occupation	Prostate Cancer	75	60-95%	12.7462	9.59782	15.9073
Upper-level occupation	Prostate Cancer	80	60-95%	17.7147	13.8567	21.5478
Upper-level occupation	Prostate Cancer	5	>95%	0	0	0
Upper-level occupation	Prostate Cancer	10	>95%	0	0	0
Upper-level occupation	Prostate Cancer	15	>95%	0	0	0
Upper-level occupation	Prostate Cancer	20	>95%	0	0	0
Upper-level occupation	Prostate Cancer	25	>95%	0.00906851	0.00314268	0.0152335
Upper-level occupation	Prostate Cancer	30	>95%	0.0210023	0.0119591	0.0307611
Upper-level occupation	Prostate Cancer	35	>95%	0.034902	0.022472	0.0485753
Upper-level occupation	Prostate Cancer	40	>95%	0.053121	0.0366434	0.0716084
Upper-level occupation	Prostate Cancer	45	>95%	0.0921159	0.0619523	0.123566
Upper-level occupation	Prostate Cancer	50	>95%	0.29909	0.172448	0.439744
Upper-level occupation	Prostate Cancer	55	>95%	1.08557	0.663927	1.52971
Upper-level occupation	Prostate Cancer	60	>95%	3.22748	1.86857	4.61401
Upper-level occupation	Prostate Cancer	65	>95%	7.71297	5.02133	10.707
Upper-level occupation	Prostate Cancer	70	>95%	14.7191	10.3795	19.4137
Upper-level occupation	Prostate Cancer	75	>95%	22.4385	16.3125	28.6158
Upper-level occupation	Prostate Cancer	80	>95%	30.2451	23.5164	37.6745
Upper-level occupation	Type 2 Diabetes	5	<20%	0	0	0
Upper-level occupation	Type 2 Diabetes	10	<20%	0	0	0
Upper-level occupation	Type 2 Diabetes	15	<20%	0	0	0
Upper-level occupation	Type 2 Diabetes	20	<20%	0.255579	0.148135	0.360294
Upper-level occupation	Type 2 Diabetes	25	<20%	0.694436	0.504336	0.897216
Upper-level occupation	Type 2 Diabetes	30	<20%	1.10684	0.841835	1.38944
Upper-level occupation	Type 2 Diabetes	35	<20%	1.54782	1.19376	1.92972
Upper-level occupation	Type 2 Diabetes	40	<20%	2.09809	1.66852	2.5478
Upper-level occupation	Type 2 Diabetes	45	<20%	2.90325	2.40497	3.42948
Upper-level occupation	Type 2 Diabetes	50	<20%	4.0974	3.41745	4.84054
Upper-level occupation	Type 2 Diabetes	55	<20%	5.61638	4.78314	6.49503
Upper-level occupation	Type 2 Diabetes	60	<20%	7.39241	6.28027	8.51743
Upper-level occupation	Type 2 Diabetes	65	<20%	9.27819	7.9436	10.6838
Upper-level occupation	Type 2 Diabetes	70	<20%	11.1357	9.58077	12.7342
Upper-level occupation	Type 2 Diabetes	75	<20%	12.554	10.8133	14.2748
Upper-level occupation	Type 2 Diabetes	80	<20%	13.2334	11.4451	14.9852
Upper-level occupation	Type 2 Diabetes	5	20-40%	0	0	0
Upper-level occupation	Type 2 Diabetes	10	20-40%	0	0	0
Upper-level occupation	Type 2 Diabetes	15	20-40%	0	0	0
Upper-level occupation	Type 2 Diabetes	20	20-40%	0.427999	0.248683	0.600542
Upper-level occupation	Type 2 Diabetes	25	20-40%	1.16119	0.85111	1.50249
Upper-level occupation	Type 2 Diabetes	30	20-40%	1.84818	1.41811	2.33897
Upper-level occupation	Type 2 Diabetes	35	20-40%	2.58062	2.01478	3.19444
Upper-level occupation	Type 2 Diabetes	40	20-40%	3.49145	2.81822	4.21735
Upper-level occupation	Type 2 Diabetes	45	20-40%	4.81788	4.05594	5.63411
Upper-level occupation	Type 2 Diabetes	50	20-40%	6.77116	5.72596	7.87681
Upper-level occupation	Type 2 Diabetes	55	20-40%	9.23144	7.91574	10.6147
Upper-level occupation	Type 2 Diabetes	60	20-40%	12.0728	10.464	13.8822
Upper-level occupation	Type 2 Diabetes	65	20-40%	15.0471	13.2187	17.2037
Upper-level occupation	Type 2 Diabetes	70	20-40%	17.9322	15.864	20.1789
Upper-level occupation	Type 2 Diabetes	75	20-40%	20.1036	17.8324	22.5972
Upper-level occupation	Type 2 Diabetes	80	20-40%	21.1334	18.8885	23.7481
Upper-level occupation	Type 2 Diabetes	5	40-60%	0	0	0
Upper-level occupation	Type 2 Diabetes	10	40-60%	0	0	0
Upper-level occupation	Type 2 Diabetes	15	40-60%	0	0	0
Upper-level occupation	Type 2 Diabetes	20	40-60%	0.528287	0.30846	0.732815
Upper-level occupation	Type 2 Diabetes	25	40-60%	1.43203	1.04823	1.80522
Upper-level occupation	Type 2 Diabetes	30	40-60%	2.2774	1.77431	2.8491
Upper-level occupation	Type 2 Diabetes	35	40-60%	3.17715	2.53667	3.85054
Upper-level occupation	Type 2 Diabetes	40	40-60%	4.29381	3.4987	5.07015
Upper-level occupation	Type 2 Diabetes	45	40-60%	5.91548	5.08403	6.74634
Upper-level occupation	Type 2 Diabetes	50	40-60%	8.29368	7.18564	9.40172
Upper-level occupation	Type 2 Diabetes	55	40-60%	11.272	9.95115	12.579
Upper-level occupation	Type 2 Diabetes	60	40-60%	14.6871	13.0715	16.2311
Upper-level occupation	Type 2 Diabetes	65	40-60%	18.2325	16.4195	20.1424
Upper-level occupation	Type 2 Diabetes	70	40-60%	21.6408	19.545	23.6158
Upper-level occupation	Type 2 Diabetes	75	40-60%	24.1846	21.9327	26.2378
Upper-level occupation	Type 2 Diabetes	80	40-60%	25.3841	23.1728	27.4336
Upper-level occupation	Type 2 Diabetes	5	60-95%	0	0	0
Upper-level occupation	Type 2 Diabetes	10	60-95%	0	0	0
Upper-level occupation	Type 2 Diabetes	15	60-95%	0	0	0
Upper-level occupation	Type 2 Diabetes	20	60-95%	0.869591	0.514095	1.20137
Upper-level occupation	Type 2 Diabetes	25	60-95%	2.35025	1.71863	2.96616
Upper-level occupation	Type 2 Diabetes	30	60-95%	3.72728	2.89467	4.60941
Upper-level occupation	Type 2 Diabetes	35	60-95%	5.18439	4.14389	6.30267
Upper-level occupation	Type 2 Diabetes	40	60-95%	6.98043	5.73602	8.21962
Upper-level occupation	Type 2 Diabetes	45	60-95%	9.56428	8.20921	10.8858
Upper-level occupation	Type 2 Diabetes	50	60-95%	13.3004	11.5555	15.0049
Upper-level occupation	Type 2 Diabetes	55	60-95%	17.8888	15.8986	19.8189
Upper-level occupation	Type 2 Diabetes	60	60-95%	23.0229	20.6321	25.3739
Upper-level occupation	Type 2 Diabetes	65	60-95%	28.2041	25.5192	30.8359
Upper-level occupation	Type 2 Diabetes	70	60-95%	33.0354	30.0201	35.7119
Upper-level occupation	Type 2 Diabetes	75	60-95%	36.5396	33.5792	39.1816
Upper-level occupation	Type 2 Diabetes	80	60-95%	38.1594	35.0276	40.7351
Upper-level occupation	Type 2 Diabetes	5	>95%	0	0	0
Upper-level occupation	Type 2 Diabetes	10	>95%	0	0	0
Upper-level occupation	Type 2 Diabetes	15	>95%	0	0	0
Upper-level occupation	Type 2 Diabetes	20	>95%	1.68753	0.992945	2.38401
Upper-level occupation	Type 2 Diabetes	25	>95%	4.52864	3.3159	5.825
Upper-level occupation	Type 2 Diabetes	30	>95%	7.13434	5.50094	8.97924
Upper-level occupation	Type 2 Diabetes	35	>95%	9.85306	7.79715	12.1979
Upper-level occupation	Type 2 Diabetes	40	>95%	13.1495	10.7222	15.7438
Upper-level occupation	Type 2 Diabetes	45	>95%	17.7853	15.0252	20.5692
Upper-level occupation	Type 2 Diabetes	50	>95%	24.2647	20.7527	27.7627
Upper-level occupation	Type 2 Diabetes	55	>95%	31.8563	27.8974	36.1359
Upper-level occupation	Type 2 Diabetes	60	>95%	39.8651	34.9784	44.895
Upper-level occupation	Type 2 Diabetes	65	>95%	47.4149	41.909	52.5583
Upper-level occupation	Type 2 Diabetes	70	>95%	53.9558	48.263	59.0858
Upper-level occupation	Type 2 Diabetes	75	>95%	58.3836	53.0918	63.4116
Upper-level occupation	Type 2 Diabetes	80	>95%	60.3343	55.0422	65.2741
Upper-level occupation	Atrial Fibrillation	5	<20%	0	0	0
Upper-level occupation	Atrial Fibrillation	10	<20%	0	0	0
Upper-level occupation	Atrial Fibrillation	15	<20%	0	0	0
Upper-level occupation	Atrial Fibrillation	20	<20%	0	0	0
Upper-level occupation	Atrial Fibrillation	25	<20%	0	0	0
Upper-level occupation	Atrial Fibrillation	30	<20%	0	0	0
Upper-level occupation	Atrial Fibrillation	35	<20%	0.0129295	0.00503067	0.0211987
Upper-level occupation	Atrial Fibrillation	40	<20%	0.0516198	0.0290054	0.0757476
Upper-level occupation	Atrial Fibrillation	45	<20%	0.143524	0.096576	0.193981
Upper-level occupation	Atrial Fibrillation	50	<20%	0.314478	0.194527	0.448812
Upper-level occupation	Atrial Fibrillation	55	<20%	0.6575	0.46482	0.863411
Upper-level occupation	Atrial Fibrillation	60	<20%	1.25636	0.875171	1.69039
Upper-level occupation	Atrial Fibrillation	65	<20%	2.10475	1.61248	2.64351
Upper-level occupation	Atrial Fibrillation	70	<20%	3.18838	2.47076	4.01782
Upper-level occupation	Atrial Fibrillation	75	<20%	4.20144	3.26605	5.25879
Upper-level occupation	Atrial Fibrillation	80	<20%	4.89758	3.89816	6.01545
Upper-level occupation	Atrial Fibrillation	5	20-40%	0	0	0
Upper-level occupation	Atrial Fibrillation	10	20-40%	0	0	0
Upper-level occupation	Atrial Fibrillation	15	20-40%	0	0	0
Upper-level occupation	Atrial Fibrillation	20	20-40%	0	0	0
Upper-level occupation	Atrial Fibrillation	25	20-40%	0	0	0
Upper-level occupation	Atrial Fibrillation	30	20-40%	0	0	0
Upper-level occupation	Atrial Fibrillation	35	20-40%	0.0172785	0.00661357	0.0289204
Upper-level occupation	Atrial Fibrillation	40	20-40%	0.0689782	0.0389726	0.100008
Upper-level occupation	Atrial Fibrillation	45	20-40%	0.191757	0.129353	0.256414
Upper-level occupation	Atrial Fibrillation	50	20-40%	0.42004	0.258815	0.605628
Upper-level occupation	Atrial Fibrillation	55	20-40%	0.877682	0.623823	1.1618
Upper-level occupation	Atrial Fibrillation	60	20-40%	1.67533	1.16623	2.22633
Upper-level occupation	Atrial Fibrillation	65	20-40%	2.80234	2.12404	3.50437
Upper-level occupation	Atrial Fibrillation	70	20-40%	4.23662	3.23976	5.38078
Upper-level occupation	Atrial Fibrillation	75	20-40%	5.57184	4.3169	6.98414
Upper-level occupation	Atrial Fibrillation	80	20-40%	6.48598	5.11778	8.02341
Upper-level occupation	Atrial Fibrillation	5	40-60%	0	0	0
Upper-level occupation	Atrial Fibrillation	10	40-60%	0	0	0
Upper-level occupation	Atrial Fibrillation	15	40-60%	0	0	0
Upper-level occupation	Atrial Fibrillation	20	40-60%	0	0	0
Upper-level occupation	Atrial Fibrillation	25	40-60%	0	0	0
Upper-level occupation	Atrial Fibrillation	30	40-60%	0	0	0
Upper-level occupation	Atrial Fibrillation	35	40-60%	0.0206093	0.00800015	0.0335294
Upper-level occupation	Atrial Fibrillation	40	40-60%	0.0822707	0.04538	0.118305
Upper-level occupation	Atrial Fibrillation	45	40-60%	0.228682	0.157434	0.303247
Upper-level occupation	Atrial Fibrillation	50	40-60%	0.500811	0.311192	0.706763
Upper-level occupation	Atrial Fibrillation	55	40-60%	1.04598	0.744916	1.35449
Upper-level occupation	Atrial Fibrillation	60	40-60%	1.99496	1.40098	2.62864
Upper-level occupation	Atrial Fibrillation	65	40-60%	3.33312	2.54366	4.07784
Upper-level occupation	Atrial Fibrillation	70	40-60%	5.03132	3.93904	6.2465
Upper-level occupation	Atrial Fibrillation	75	40-60%	6.60716	5.24565	8.11037
Upper-level occupation	Atrial Fibrillation	80	40-60%	7.68297	6.24848	9.20902
Upper-level occupation	Atrial Fibrillation	5	60-95%	0	0	0
Upper-level occupation	Atrial Fibrillation	10	60-95%	0	0	0
Upper-level occupation	Atrial Fibrillation	15	60-95%	0	0	0
Upper-level occupation	Atrial Fibrillation	20	60-95%	0	0	0
Upper-level occupation	Atrial Fibrillation	25	60-95%	0	0	0
Upper-level occupation	Atrial Fibrillation	30	60-95%	0	0	0
Upper-level occupation	Atrial Fibrillation	35	60-95%	0.0268533	0.0106696	0.0430365
Upper-level occupation	Atrial Fibrillation	40	60-95%	0.107186	0.0591867	0.155672
Upper-level occupation	Atrial Fibrillation	45	60-95%	0.297871	0.205294	0.391431
Upper-level occupation	Atrial Fibrillation	50	60-95%	0.65206	0.408517	0.913743
Upper-level occupation	Atrial Fibrillation	55	60-95%	1.36071	0.970534	1.77077
Upper-level occupation	Atrial Fibrillation	60	60-95%	2.59133	1.82	3.41287
Upper-level occupation	Atrial Fibrillation	65	60-95%	4.32007	3.33549	5.31461
Upper-level occupation	Atrial Fibrillation	70	60-95%	6.50246	5.09298	8.11133
Upper-level occupation	Atrial Fibrillation	75	60-95%	8.5154	6.75352	10.5514
Upper-level occupation	Atrial Fibrillation	80	60-95%	9.8823	8.02453	12.0589
Upper-level occupation	Atrial Fibrillation	5	>95%	0	0	0
Upper-level occupation	Atrial Fibrillation	10	>95%	0	0	0
Upper-level occupation	Atrial Fibrillation	15	>95%	0	0	0
Upper-level occupation	Atrial Fibrillation	20	>95%	0	0	0
Upper-level occupation	Atrial Fibrillation	25	>95%	0	0	0
Upper-level occupation	Atrial Fibrillation	30	>95%	0	0	0
Upper-level occupation	Atrial Fibrillation	35	>95%	0.0428303	0.0163083	0.0705219
Upper-level occupation	Atrial Fibrillation	40	>95%	0.170918	0.0923049	0.251479
Upper-level occupation	Atrial Fibrillation	45	>95%	0.474707	0.3206	0.640154
Upper-level occupation	Atrial Fibrillation	50	>95%	1.03805	0.630116	1.49252
Upper-level occupation	Atrial Fibrillation	55	>95%	2.16147	1.51084	2.86578
Upper-level occupation	Atrial Fibrillation	60	>95%	4.10047	2.86419	5.46384
Upper-level occupation	Atrial Fibrillation	65	>95%	6.79814	5.2233	8.59333
Upper-level occupation	Atrial Fibrillation	70	>95%	10.1583	7.87187	12.7846
Upper-level occupation	Atrial Fibrillation	75	>95%	13.2099	10.4057	16.5072
Upper-level occupation	Atrial Fibrillation	80	>95%	15.2541	12.2494	18.724
Upper-level occupation	Asthma	5	<20%	4.38034	2.26756	6.44465
Upper-level occupation	Asthma	10	<20%	6.79629	4.13439	9.47429
Upper-level occupation	Asthma	15	<20%	9.05733	6.00433	12.2655
Upper-level occupation	Asthma	20	<20%	10.5693	7.44743	13.8762
Upper-level occupation	Asthma	25	<20%	11.5175	8.22948	14.9785
Upper-level occupation	Asthma	30	<20%	12.2277	8.87897	15.6844
Upper-level occupation	Asthma	35	<20%	12.8554	9.56078	16.2481
Upper-level occupation	Asthma	40	<20%	13.5508	10.2509	16.9664
Upper-level occupation	Asthma	45	<20%	14.2311	10.9213	17.7554
Upper-level occupation	Asthma	50	<20%	14.8185	11.4776	18.4198
Upper-level occupation	Asthma	55	<20%	15.4524	12.0764	19.0519
Upper-level occupation	Asthma	60	<20%	16.2633	12.8685	19.8577
Upper-level occupation	Asthma	65	<20%	17.1558	13.6677	20.813
Upper-level occupation	Asthma	70	<20%	18.0412	14.3678	21.8116
Upper-level occupation	Asthma	75	<20%	18.8508	15.1591	22.6521
Upper-level occupation	Asthma	80	<20%	19.5275	15.734	23.3586
Upper-level occupation	Asthma	5	20-40%	5.28086	2.7738	7.68773
Upper-level occupation	Asthma	10	20-40%	8.17183	5.08417	11.3683
Upper-level occupation	Asthma	15	20-40%	10.8631	7.38588	14.5154
Upper-level occupation	Asthma	20	20-40%	12.655	9.16685	16.4706
Upper-level occupation	Asthma	25	20-40%	13.7754	10.2612	17.7454
Upper-level occupation	Asthma	30	20-40%	14.613	11.0344	18.6099
Upper-level occupation	Asthma	35	20-40%	15.352	11.6912	19.344
Upper-level occupation	Asthma	40	20-40%	16.1695	12.4373	20.3393
Upper-level occupation	Asthma	45	20-40%	16.9678	13.2591	21.1165
Upper-level occupation	Asthma	50	20-40%	17.656	13.9093	21.8304
Upper-level occupation	Asthma	55	20-40%	18.3975	14.541	22.5714
Upper-level occupation	Asthma	60	20-40%	19.3444	15.4701	23.4442
Upper-level occupation	Asthma	65	20-40%	20.3841	16.6139	24.522
Upper-level occupation	Asthma	70	20-40%	21.4129	17.4827	25.4444
Upper-level occupation	Asthma	75	20-40%	22.3513	18.3716	26.5348
Upper-level occupation	Asthma	80	20-40%	23.1338	19.2091	27.4186
Upper-level occupation	Asthma	5	40-60%	6.87921	3.75475	9.73002
Upper-level occupation	Asthma	10	40-60%	10.5949	6.67504	14.3552
Upper-level occupation	Asthma	15	40-60%	14.0212	9.45824	18.2936
Upper-level occupation	Asthma	20	40-60%	16.2845	11.6816	20.7728
Upper-level occupation	Asthma	25	40-60%	17.6923	13.0861	22.3747
Upper-level occupation	Asthma	30	40-60%	18.741	14.1458	23.3137
Upper-level occupation	Asthma	35	40-60%	19.6636	15.1406	24.1538
Upper-level occupation	Asthma	40	40-60%	20.6811	16.2124	25.0828
Upper-level occupation	Asthma	45	40-60%	21.6718	17.0809	26.1708
Upper-level occupation	Asthma	50	40-60%	22.5235	18.0345	26.992
Upper-level occupation	Asthma	55	40-60%	23.4384	18.9468	27.9858
Upper-level occupation	Asthma	60	40-60%	24.6028	20.266	28.9606
Upper-level occupation	Asthma	65	40-60%	25.8761	21.4394	30.1898
Upper-level occupation	Asthma	70	40-60%	27.1305	22.7847	31.556
Upper-level occupation	Asthma	75	40-60%	28.2695	23.86	32.651
Upper-level occupation	Asthma	80	40-60%	29.215	24.8145	33.5566
Upper-level occupation	Asthma	5	60-95%	8.36591	4.67317	11.9823
Upper-level occupation	Asthma	10	60-95%	12.8275	7.99196	17.443
Upper-level occupation	Asthma	15	60-95%	16.9047	11.6463	21.8513
Upper-level occupation	Asthma	20	60-95%	19.5779	14.2496	24.5548
Upper-level occupation	Asthma	25	60-95%	21.2325	16.0567	26.5028
Upper-level occupation	Asthma	30	60-95%	22.4609	17.0697	27.6419
Upper-level occupation	Asthma	35	60-95%	23.5386	18.2468	28.6262
Upper-level occupation	Asthma	40	60-95%	24.7239	19.3344	29.7845
Upper-level occupation	Asthma	45	60-95%	25.8747	20.6726	30.91
Upper-level occupation	Asthma	50	60-95%	26.8612	21.4607	31.9732
Upper-level occupation	Asthma	55	60-95%	27.9183	22.5832	32.8958
Upper-level occupation	Asthma	60	60-95%	29.2592	23.9746	34.348
Upper-level occupation	Asthma	65	60-95%	30.7199	25.6388	35.7721
Upper-level occupation	Asthma	70	60-95%	32.1528	27.0735	37.1966
Upper-level occupation	Asthma	75	60-95%	33.4482	28.341	38.4441
Upper-level occupation	Asthma	80	60-95%	34.5193	29.3746	39.4794
Upper-level occupation	Asthma	5	>95%	11.053	5.68331	16.229
Upper-level occupation	Asthma	10	>95%	16.8105	10.5418	23.104
Upper-level occupation	Asthma	15	>95%	21.9847	14.8094	28.6056
Upper-level occupation	Asthma	20	>95%	25.3309	17.8369	32.4305
Upper-level occupation	Asthma	25	>95%	27.3831	19.802	34.7673
Upper-level occupation	Asthma	30	>95%	28.8972	21.2015	36.3033
Upper-level occupation	Asthma	35	>95%	30.2188	22.5672	37.6941
Upper-level occupation	Asthma	40	>95%	31.665	24.0634	39.2179
Upper-level occupation	Asthma	45	>95%	33.0615	25.419	40.5606
Upper-level occupation	Asthma	50	>95%	34.2527	26.6492	41.4851
Upper-level occupation	Asthma	55	>95%	35.5229	28.0957	42.927
Upper-level occupation	Asthma	60	>95%	37.1247	29.6916	44.3815
Upper-level occupation	Asthma	65	>95%	38.8569	31.4889	46.0874
Upper-level occupation	Asthma	70	>95%	40.543	32.8085	47.9381
Upper-level occupation	Asthma	75	>95%	42.0552	34.4447	49.7962
Upper-level occupation	Asthma	80	>95%	43.2961	35.7842	50.8374
Upper-level occupation	Coronary Heart Disease	5	<20%	0	0	0
Upper-level occupation	Coronary Heart Disease	10	<20%	0	0	0
Upper-level occupation	Coronary Heart Disease	15	<20%	0	0	0
Upper-level occupation	Coronary Heart Disease	20	<20%	0.0213091	0.00570891	0.0378886
Upper-level occupation	Coronary Heart Disease	25	<20%	0.0895241	0.0614189	0.121374
Upper-level occupation	Coronary Heart Disease	30	<20%	0.208772	0.152074	0.27043
Upper-level occupation	Coronary Heart Disease	35	<20%	0.355337	0.279174	0.436976
Upper-level occupation	Coronary Heart Disease	40	<20%	0.505899	0.394841	0.615297
Upper-level occupation	Coronary Heart Disease	45	<20%	0.787548	0.634453	0.949265
Upper-level occupation	Coronary Heart Disease	50	<20%	1.32309	1.05886	1.58721
Upper-level occupation	Coronary Heart Disease	55	<20%	2.20629	1.81222	2.60869
Upper-level occupation	Coronary Heart Disease	60	<20%	3.52517	2.85346	4.23498
Upper-level occupation	Coronary Heart Disease	65	<20%	5.34956	4.45072	6.32882
Upper-level occupation	Coronary Heart Disease	70	<20%	7.74018	6.43494	9.05481
Upper-level occupation	Coronary Heart Disease	75	<20%	10.8899	9.18133	12.7131
Upper-level occupation	Coronary Heart Disease	80	<20%	14.8256	12.6164	17.1991
Upper-level occupation	Coronary Heart Disease	5	20-40%	0	0	0
Upper-level occupation	Coronary Heart Disease	10	20-40%	0	0	0
Upper-level occupation	Coronary Heart Disease	15	20-40%	0	0	0
Upper-level occupation	Coronary Heart Disease	20	20-40%	0.029715	0.00793672	0.0526063
Upper-level occupation	Coronary Heart Disease	25	20-40%	0.124823	0.0851425	0.168014
Upper-level occupation	Coronary Heart Disease	30	20-40%	0.29102	0.217304	0.373059
Upper-level occupation	Coronary Heart Disease	35	20-40%	0.495182	0.392952	0.608207
Upper-level occupation	Coronary Heart Disease	40	20-40%	0.704786	0.558558	0.86051
Upper-level occupation	Coronary Heart Disease	45	20-40%	1.09654	0.905339	1.30876
Upper-level occupation	Coronary Heart Disease	50	20-40%	1.84022	1.53605	2.20563
Upper-level occupation	Coronary Heart Disease	55	20-40%	3.06309	2.59757	3.60246
Upper-level occupation	Coronary Heart Disease	60	20-40%	4.88074	4.05787	5.80303
Upper-level occupation	Coronary Heart Disease	65	20-40%	7.37799	6.22215	8.5557
Upper-level occupation	Coronary Heart Disease	70	20-40%	10.619	9.08313	12.3944
Upper-level occupation	Coronary Heart Disease	75	20-40%	14.8317	12.8685	17.0549
Upper-level occupation	Coronary Heart Disease	80	20-40%	19.9956	17.4604	23.0188
Upper-level occupation	Coronary Heart Disease	5	40-60%	0	0	0
Upper-level occupation	Coronary Heart Disease	10	40-60%	0	0	0
Upper-level occupation	Coronary Heart Disease	15	40-60%	0	0	0
Upper-level occupation	Coronary Heart Disease	20	40-60%	0.0353749	0.0091988	0.0625959
Upper-level occupation	Coronary Heart Disease	25	40-60%	0.148584	0.103752	0.198917
Upper-level occupation	Coronary Heart Disease	30	40-60%	0.346364	0.258713	0.437366
Upper-level occupation	Coronary Heart Disease	35	40-60%	0.589237	0.47988	0.698395
Upper-level occupation	Coronary Heart Disease	40	40-60%	0.838484	0.681511	0.993632
Upper-level occupation	Coronary Heart Disease	45	40-60%	1.30406	1.10782	1.50338
Upper-level occupation	Coronary Heart Disease	50	40-60%	2.18688	1.8374	2.54029
Upper-level occupation	Coronary Heart Disease	55	40-60%	3.63571	3.1635	4.13404
Upper-level occupation	Coronary Heart Disease	60	40-60%	5.78253	4.87646	6.69555
Upper-level occupation	Coronary Heart Disease	65	40-60%	8.71848	7.46677	9.86947
Upper-level occupation	Coronary Heart Disease	70	40-60%	12.5043	10.8932	14.1329
Upper-level occupation	Coronary Heart Disease	75	40-60%	17.3805	15.5389	19.3647
Upper-level occupation	Coronary Heart Disease	80	40-60%	23.281	20.7545	25.8995
Upper-level occupation	Coronary Heart Disease	5	60-95%	0	0	0
Upper-level occupation	Coronary Heart Disease	10	60-95%	0	0	0
Upper-level occupation	Coronary Heart Disease	15	60-95%	0	0	0
Upper-level occupation	Coronary Heart Disease	20	60-95%	0.0497212	0.0132622	0.086743
Upper-level occupation	Coronary Heart Disease	25	60-95%	0.208794	0.146265	0.2791
Upper-level occupation	Coronary Heart Disease	30	60-95%	0.486524	0.366217	0.608872
Upper-level occupation	Coronary Heart Disease	35	60-95%	0.827266	0.668206	0.990515
Upper-level occupation	Coronary Heart Disease	40	60-95%	1.1766	0.954694	1.3929
Upper-level occupation	Coronary Heart Disease	45	60-95%	1.82816	1.52794	2.1289
Upper-level occupation	Coronary Heart Disease	50	60-95%	3.06015	2.55804	3.55921
Upper-level occupation	Coronary Heart Disease	55	60-95%	5.07196	4.34952	5.75373
Upper-level occupation	Coronary Heart Disease	60	60-95%	8.02953	6.78191	9.28596
Upper-level occupation	Coronary Heart Disease	65	60-95%	12.0274	10.378	13.6702
Upper-level occupation	Coronary Heart Disease	70	60-95%	17.0988	14.9184	19.4103
Upper-level occupation	Coronary Heart Disease	75	60-95%	23.4817	20.9068	26.0218
Upper-level occupation	Coronary Heart Disease	80	60-95%	30.957	27.6284	34.2533
Upper-level occupation	Coronary Heart Disease	5	>95%	0	0	0
Upper-level occupation	Coronary Heart Disease	10	>95%	0	0	0
Upper-level occupation	Coronary Heart Disease	15	>95%	0	0	0
Upper-level occupation	Coronary Heart Disease	20	>95%	0.0774981	0.0196995	0.139035
Upper-level occupation	Coronary Heart Disease	25	>95%	0.325293	0.225383	0.447181
Upper-level occupation	Coronary Heart Disease	30	>95%	0.757393	0.546641	0.991448
Upper-level occupation	Coronary Heart Disease	35	>95%	1.2866	1.00764	1.61911
Upper-level occupation	Coronary Heart Disease	40	>95%	1.82809	1.45243	2.28397
Upper-level occupation	Coronary Heart Disease	45	>95%	2.83515	2.3143	3.48308
Upper-level occupation	Coronary Heart Disease	50	>95%	4.72893	3.8508	5.78498
Upper-level occupation	Coronary Heart Disease	55	>95%	7.79176	6.43114	9.4182
Upper-level occupation	Coronary Heart Disease	60	>95%	12.2262	9.99114	14.9382
Upper-level occupation	Coronary Heart Disease	65	>95%	18.0868	15.1183	21.4822
Upper-level occupation	Coronary Heart Disease	70	>95%	25.2893	21.4142	29.7304
Upper-level occupation	Coronary Heart Disease	75	>95%	33.9586	29.4069	39.1491
Upper-level occupation	Coronary Heart Disease	80	>95%	43.4907	37.9572	49.5826
Upper-level occupation	Hip Osteoarthritis	5	<20%	0	0	0
Upper-level occupation	Hip Osteoarthritis	10	<20%	0	0	0
Upper-level occupation	Hip Osteoarthritis	15	<20%	0	0	0
Upper-level occupation	Hip Osteoarthritis	20	<20%	0	0	0
Upper-level occupation	Hip Osteoarthritis	25	<20%	0	0	0
Upper-level occupation	Hip Osteoarthritis	30	<20%	0	0	0
Upper-level occupation	Hip Osteoarthritis	35	<20%	0.0422224	0.0206063	0.0661697
Upper-level occupation	Hip Osteoarthritis	40	<20%	0.122939	0.0699048	0.187642
Upper-level occupation	Hip Osteoarthritis	45	<20%	0.273964	0.184173	0.388888
Upper-level occupation	Hip Osteoarthritis	50	<20%	0.526339	0.344254	0.748686
Upper-level occupation	Hip Osteoarthritis	55	<20%	0.879111	0.643456	1.16211
Upper-level occupation	Hip Osteoarthritis	60	<20%	1.32951	0.955562	1.77425
Upper-level occupation	Hip Osteoarthritis	65	<20%	1.80404	1.32413	2.3945
Upper-level occupation	Hip Osteoarthritis	70	<20%	2.23224	1.64585	2.93418
Upper-level occupation	Hip Osteoarthritis	75	<20%	2.52994	1.91831	3.26902
Upper-level occupation	Hip Osteoarthritis	80	<20%	2.63345	2.02571	3.38872
Upper-level occupation	Hip Osteoarthritis	5	20-40%	0	0	0
Upper-level occupation	Hip Osteoarthritis	10	20-40%	0	0	0
Upper-level occupation	Hip Osteoarthritis	15	20-40%	0	0	0
Upper-level occupation	Hip Osteoarthritis	20	20-40%	0	0	0
Upper-level occupation	Hip Osteoarthritis	25	20-40%	0	0	0
Upper-level occupation	Hip Osteoarthritis	30	20-40%	0	0	0
Upper-level occupation	Hip Osteoarthritis	35	20-40%	0.0625218	0.0319764	0.0969931
Upper-level occupation	Hip Osteoarthritis	40	20-40%	0.18201	0.10378	0.269677
Upper-level occupation	Hip Osteoarthritis	45	20-40%	0.40545	0.267572	0.552673
Upper-level occupation	Hip Osteoarthritis	50	20-40%	0.778467	0.493114	1.07227
Upper-level occupation	Hip Osteoarthritis	55	20-40%	1.29909	0.940226	1.67334
Upper-level occupation	Hip Osteoarthritis	60	20-40%	1.96244	1.46035	2.56268
Upper-level occupation	Hip Osteoarthritis	65	20-40%	2.65965	1.95951	3.42354
Upper-level occupation	Hip Osteoarthritis	70	20-40%	3.28727	2.4833	4.1849
Upper-level occupation	Hip Osteoarthritis	75	20-40%	3.72272	2.83792	4.62423
Upper-level occupation	Hip Osteoarthritis	80	20-40%	3.87394	2.96633	4.80495
Upper-level occupation	Hip Osteoarthritis	5	40-60%	0	0	0
Upper-level occupation	Hip Osteoarthritis	10	40-60%	0	0	0
Upper-level occupation	Hip Osteoarthritis	15	40-60%	0	0	0
Upper-level occupation	Hip Osteoarthritis	20	40-60%	0	0	0
Upper-level occupation	Hip Osteoarthritis	25	40-60%	0	0	0
Upper-level occupation	Hip Osteoarthritis	30	40-60%	0	0	0
Upper-level occupation	Hip Osteoarthritis	35	40-60%	0.0668704	0.0335737	0.10271
Upper-level occupation	Hip Osteoarthritis	40	40-60%	0.194661	0.114709	0.285191
Upper-level occupation	Hip Osteoarthritis	45	40-60%	0.433598	0.290409	0.582933
Upper-level occupation	Hip Osteoarthritis	50	40-60%	0.832401	0.561262	1.13827
Upper-level occupation	Hip Osteoarthritis	55	40-60%	1.38883	1.02276	1.76759
Upper-level occupation	Hip Osteoarthritis	60	40-60%	2.09751	1.54861	2.66205
Upper-level occupation	Hip Osteoarthritis	65	40-60%	2.84196	2.14647	3.55356
Upper-level occupation	Hip Osteoarthritis	70	40-60%	3.51176	2.74349	4.29245
Upper-level occupation	Hip Osteoarthritis	75	40-60%	3.97628	3.1465	4.76546
Upper-level occupation	Hip Osteoarthritis	80	40-60%	4.13755	3.28931	4.95535
Upper-level occupation	Hip Osteoarthritis	5	60-95%	0	0	0
Upper-level occupation	Hip Osteoarthritis	10	60-95%	0	0	0
Upper-level occupation	Hip Osteoarthritis	15	60-95%	0	0	0
Upper-level occupation	Hip Osteoarthritis	20	60-95%	0	0	0
Upper-level occupation	Hip Osteoarthritis	25	60-95%	0	0	0
Upper-level occupation	Hip Osteoarthritis	30	60-95%	0	0	0
Upper-level occupation	Hip Osteoarthritis	35	60-95%	0.0902132	0.046074	0.138144
Upper-level occupation	Hip Osteoarthritis	40	60-95%	0.262553	0.14962	0.383451
Upper-level occupation	Hip Osteoarthritis	45	60-95%	0.584576	0.386379	0.782387
Upper-level occupation	Hip Osteoarthritis	50	60-95%	1.12144	0.74426	1.51042
Upper-level occupation	Hip Osteoarthritis	55	60-95%	1.86921	1.38053	2.39425
Upper-level occupation	Hip Osteoarthritis	60	60-95%	2.81935	2.06743	3.56596
Upper-level occupation	Hip Osteoarthritis	65	60-95%	3.81472	2.89805	4.75061
Upper-level occupation	Hip Osteoarthritis	70	60-95%	4.70776	3.69002	5.73925
Upper-level occupation	Hip Osteoarthritis	75	60-95%	5.32565	4.17965	6.41034
Upper-level occupation	Hip Osteoarthritis	80	60-95%	5.53987	4.3734	6.62208
Upper-level occupation	Hip Osteoarthritis	5	>95%	0	0	0
Upper-level occupation	Hip Osteoarthritis	10	>95%	0	0	0
Upper-level occupation	Hip Osteoarthritis	15	>95%	0	0	0
Upper-level occupation	Hip Osteoarthritis	20	>95%	0	0	0
Upper-level occupation	Hip Osteoarthritis	25	>95%	0	0	0
Upper-level occupation	Hip Osteoarthritis	30	>95%	0	0	0
Upper-level occupation	Hip Osteoarthritis	35	>95%	0.123468	0.0595896	0.196391
Upper-level occupation	Hip Osteoarthritis	40	>95%	0.359222	0.201685	0.550376
Upper-level occupation	Hip Osteoarthritis	45	>95%	0.799326	0.527304	1.13088
Upper-level occupation	Hip Osteoarthritis	50	>95%	1.53186	0.999484	2.1915
Upper-level occupation	Hip Osteoarthritis	55	>95%	2.54966	1.8224	3.39297
Upper-level occupation	Hip Osteoarthritis	60	>95%	3.83859	2.7502	5.08201
Upper-level occupation	Hip Osteoarthritis	65	>95%	5.18359	3.81728	6.78676
Upper-level occupation	Hip Osteoarthritis	70	>95%	6.38553	4.76982	8.26123
Upper-level occupation	Hip Osteoarthritis	75	>95%	7.21434	5.40448	9.31849
Upper-level occupation	Hip Osteoarthritis	80	>95%	7.50113	5.62904	9.62484
Upper-level occupation	Knee Osteoarthritis	5	<20%	0	0	0
Upper-level occupation	Knee Osteoarthritis	10	<20%	0	0	0
Upper-level occupation	Knee Osteoarthritis	15	<20%	0	0	0
Upper-level occupation	Knee Osteoarthritis	20	<20%	0	0	0
Upper-level occupation	Knee Osteoarthritis	25	<20%	0	0	0
Upper-level occupation	Knee Osteoarthritis	30	<20%	0	0	0
Upper-level occupation	Knee Osteoarthritis	35	<20%	0.266279	0.178247	0.348312
Upper-level occupation	Knee Osteoarthritis	40	<20%	1.3266	0.986798	1.70597
Upper-level occupation	Knee Osteoarthritis	45	<20%	3.13254	2.53249	3.72316
Upper-level occupation	Knee Osteoarthritis	50	<20%	5.60069	4.38536	6.75802
Upper-level occupation	Knee Osteoarthritis	55	<20%	8.81742	7.28218	10.2469
Upper-level occupation	Knee Osteoarthritis	60	<20%	12.8088	10.5849	14.7629
Upper-level occupation	Knee Osteoarthritis	65	<20%	16.9684	14.3087	19.3138
Upper-level occupation	Knee Osteoarthritis	70	<20%	20.8002	17.8136	23.549
Upper-level occupation	Knee Osteoarthritis	75	<20%	23.9521	20.8056	27.0724
Upper-level occupation	Knee Osteoarthritis	80	<20%	26.2067	22.7909	29.4926
Upper-level occupation	Knee Osteoarthritis	5	20-40%	0	0	0
Upper-level occupation	Knee Osteoarthritis	10	20-40%	0	0	0
Upper-level occupation	Knee Osteoarthritis	15	20-40%	0	0	0
Upper-level occupation	Knee Osteoarthritis	20	20-40%	0	0	0
Upper-level occupation	Knee Osteoarthritis	25	20-40%	0	0	0
Upper-level occupation	Knee Osteoarthritis	30	20-40%	0	0	0
Upper-level occupation	Knee Osteoarthritis	35	20-40%	0.342098	0.224323	0.451322
Upper-level occupation	Knee Osteoarthritis	40	20-40%	1.70171	1.26513	2.22068
Upper-level occupation	Knee Osteoarthritis	45	20-40%	4.00767	3.25482	4.82932
Upper-level occupation	Knee Osteoarthritis	50	20-40%	7.13898	5.625	8.72279
Upper-level occupation	Knee Osteoarthritis	55	20-40%	11.184	9.2856	13.1213
Upper-level occupation	Knee Osteoarthritis	60	20-40%	16.1441	13.4352	18.8446
Upper-level occupation	Knee Osteoarthritis	65	20-40%	21.2401	17.9739	24.205
Upper-level occupation	Knee Osteoarthritis	70	20-40%	25.8637	22.2415	29.1458
Upper-level occupation	Knee Osteoarthritis	75	20-40%	29.6116	25.7872	33.1775
Upper-level occupation	Knee Osteoarthritis	80	20-40%	32.2584	28.4903	35.8628
Upper-level occupation	Knee Osteoarthritis	5	40-60%	0	0	0
Upper-level occupation	Knee Osteoarthritis	10	40-60%	0	0	0
Upper-level occupation	Knee Osteoarthritis	15	40-60%	0	0	0
Upper-level occupation	Knee Osteoarthritis	20	40-60%	0	0	0
Upper-level occupation	Knee Osteoarthritis	25	40-60%	0	0	0
Upper-level occupation	Knee Osteoarthritis	30	40-60%	0	0	0
Upper-level occupation	Knee Osteoarthritis	35	40-60%	0.421457	0.278107	0.543179
Upper-level occupation	Knee Osteoarthritis	40	40-60%	2.0931	1.57927	2.65271
Upper-level occupation	Knee Osteoarthritis	45	40-60%	4.9158	4.08093	5.7469
Upper-level occupation	Knee Osteoarthritis	50	40-60%	8.72305	7.06261	10.4364
Upper-level occupation	Knee Osteoarthritis	55	40-60%	13.5958	11.541	15.5449
Upper-level occupation	Knee Osteoarthritis	60	40-60%	19.4975	16.6689	22.1593
Upper-level occupation	Knee Osteoarthritis	65	40-60%	25.4708	22.2423	28.3703
Upper-level occupation	Knee Osteoarthritis	70	40-60%	30.8049	27.5537	33.9717
Upper-level occupation	Knee Osteoarthritis	75	40-60%	35.0628	31.7538	38.4631
Upper-level occupation	Knee Osteoarthritis	80	40-60%	38.0299	34.7092	41.4194
Upper-level occupation	Knee Osteoarthritis	5	60-95%	0	0	0
Upper-level occupation	Knee Osteoarthritis	10	60-95%	0	0	0
Upper-level occupation	Knee Osteoarthritis	15	60-95%	0	0	0
Upper-level occupation	Knee Osteoarthritis	20	60-95%	0	0	0
Upper-level occupation	Knee Osteoarthritis	25	60-95%	0	0	0
Upper-level occupation	Knee Osteoarthritis	30	60-95%	0	0	0
Upper-level occupation	Knee Osteoarthritis	35	60-95%	0.479232	0.327478	0.614937
Upper-level occupation	Knee Osteoarthritis	40	60-95%	2.37724	1.80148	3.04368
Upper-level occupation	Knee Osteoarthritis	45	60-95%	5.57191	4.60008	6.52096
Upper-level occupation	Knee Osteoarthritis	50	60-95%	9.85976	7.87564	11.7123
Upper-level occupation	Knee Osteoarthritis	55	60-95%	15.3106	12.84	17.4559
Upper-level occupation	Knee Osteoarthritis	60	60-95%	21.8533	18.6024	24.7275
Upper-level occupation	Knee Osteoarthritis	65	60-95%	28.4037	24.5889	31.8374
Upper-level occupation	Knee Osteoarthritis	70	60-95%	34.1858	30.3467	37.7805
Upper-level occupation	Knee Osteoarthritis	75	60-95%	38.7499	34.7433	42.399
Upper-level occupation	Knee Osteoarthritis	80	60-95%	41.8995	37.9519	45.5129
Upper-level occupation	Knee Osteoarthritis	5	>95%	0	0	0
Upper-level occupation	Knee Osteoarthritis	10	>95%	0	0	0
Upper-level occupation	Knee Osteoarthritis	15	>95%	0	0	0
Upper-level occupation	Knee Osteoarthritis	20	>95%	0	0	0
Upper-level occupation	Knee Osteoarthritis	25	>95%	0	0	0
Upper-level occupation	Knee Osteoarthritis	30	>95%	0	0	0
Upper-level occupation	Knee Osteoarthritis	35	>95%	0.642025	0.420248	0.865454
Upper-level occupation	Knee Osteoarthritis	40	>95%	3.17429	2.32154	4.18061
Upper-level occupation	Knee Osteoarthritis	45	>95%	7.39808	5.90565	9.01819
Upper-level occupation	Knee Osteoarthritis	50	>95%	12.9893	10.2138	15.9393
Upper-level occupation	Knee Osteoarthritis	55	>95%	19.9629	16.4421	23.5275
Upper-level occupation	Knee Osteoarthritis	60	>95%	28.1234	23.5118	32.7525
Upper-level occupation	Knee Osteoarthritis	65	>95%	36.0467	30.4406	41.5743
Upper-level occupation	Knee Osteoarthritis	70	>95%	42.8156	37.1892	48.8268
Upper-level occupation	Knee Osteoarthritis	75	>95%	47.9926	41.9632	54.1267
Upper-level occupation	Knee Osteoarthritis	80	>95%	51.4681	45.388	57.5632
Upper-level occupation	Any Cancer	5	<20%	0.115423	0.0216024	0.209429
Upper-level occupation	Any Cancer	10	<20%	0.19713	0.104694	0.294655
Upper-level occupation	Any Cancer	15	<20%	0.288751	0.195722	0.388345
Upper-level occupation	Any Cancer	20	<20%	0.409603	0.307587	0.520237
Upper-level occupation	Any Cancer	25	<20%	0.591563	0.477283	0.720631
Upper-level occupation	Any Cancer	30	<20%	0.841155	0.695593	0.988068
Upper-level occupation	Any Cancer	35	<20%	1.19568	1.02237	1.37068
Upper-level occupation	Any Cancer	40	<20%	1.67409	1.44816	1.89454
Upper-level occupation	Any Cancer	45	<20%	2.37234	2.06322	2.69219
Upper-level occupation	Any Cancer	50	<20%	3.54529	3.06708	4.0185
Upper-level occupation	Any Cancer	55	<20%	5.2837	4.60213	5.9935
Upper-level occupation	Any Cancer	60	<20%	7.90559	6.90977	8.87347
Upper-level occupation	Any Cancer	65	<20%	11.9181	10.4812	13.4165
Upper-level occupation	Any Cancer	70	<20%	17.4115	15.6109	19.4002
Upper-level occupation	Any Cancer	75	<20%	23.7641	21.3012	26.246
Upper-level occupation	Any Cancer	80	<20%	30.7475	27.8867	33.6979
Upper-level occupation	Any Cancer	5	20-40%	0.136775	0.0269596	0.2518
Upper-level occupation	Any Cancer	10	20-40%	0.23358	0.126844	0.34967
Upper-level occupation	Any Cancer	15	20-40%	0.342112	0.234748	0.463575
Upper-level occupation	Any Cancer	20	20-40%	0.485243	0.369063	0.613201
Upper-level occupation	Any Cancer	25	20-40%	0.700687	0.564033	0.850429
Upper-level occupation	Any Cancer	30	20-40%	0.996089	0.82442	1.17364
Upper-level occupation	Any Cancer	35	20-40%	1.41545	1.20329	1.62802
Upper-level occupation	Any Cancer	40	20-40%	1.9809	1.71539	2.24406
Upper-level occupation	Any Cancer	45	20-40%	2.80526	2.43977	3.16083
Upper-level occupation	Any Cancer	50	20-40%	4.18756	3.64683	4.72694
Upper-level occupation	Any Cancer	55	20-40%	6.23037	5.46511	6.99133
Upper-level occupation	Any Cancer	60	20-40%	9.29778	8.18599	10.4721
Upper-level occupation	Any Cancer	65	20-40%	13.9591	12.368	15.6201
Upper-level occupation	Any Cancer	70	20-40%	20.2724	18.1729	22.3896
Upper-level occupation	Any Cancer	75	20-40%	27.4654	24.9397	29.9755
Upper-level occupation	Any Cancer	80	20-40%	35.2225	32.3951	38.2875
Upper-level occupation	Any Cancer	5	40-60%	0.139805	0.0264627	0.254561
Upper-level occupation	Any Cancer	10	40-60%	0.238751	0.127682	0.35608
Upper-level occupation	Any Cancer	15	40-60%	0.349682	0.236761	0.4651
Upper-level occupation	Any Cancer	20	40-60%	0.495972	0.376192	0.628702
Upper-level occupation	Any Cancer	25	40-60%	0.716162	0.583254	0.863726
Upper-level occupation	Any Cancer	30	40-60%	1.01805	0.852749	1.18916
Upper-level occupation	Any Cancer	35	40-60%	1.44659	1.24186	1.64278
Upper-level occupation	Any Cancer	40	40-60%	2.02435	1.76734	2.27056
Upper-level occupation	Any Cancer	45	40-60%	2.86653	2.52221	3.20923
Upper-level occupation	Any Cancer	50	40-60%	4.27834	3.77017	4.7653
Upper-level occupation	Any Cancer	55	40-60%	6.36392	5.6512	7.09976
Upper-level occupation	Any Cancer	60	40-60%	9.49358	8.40753	10.5745
Upper-level occupation	Any Cancer	65	40-60%	14.2448	12.7509	15.8088
Upper-level occupation	Any Cancer	70	40-60%	20.6699	18.7484	22.6621
Upper-level occupation	Any Cancer	75	40-60%	27.9749	25.4428	30.5278
Upper-level occupation	Any Cancer	80	40-60%	35.8314	32.8947	38.6958
Upper-level occupation	Any Cancer	5	60-95%	0.158034	0.0295434	0.288964
Upper-level occupation	Any Cancer	10	60-95%	0.269865	0.145163	0.402561
Upper-level occupation	Any Cancer	15	60-95%	0.395225	0.266199	0.534113
Upper-level occupation	Any Cancer	20	60-95%	0.560514	0.421306	0.708579
Upper-level occupation	Any Cancer	25	60-95%	0.80924	0.657289	0.974671
Upper-level occupation	Any Cancer	30	60-95%	1.15014	0.963768	1.33307
Upper-level occupation	Any Cancer	35	60-95%	1.63382	1.39868	1.86391
Upper-level occupation	Any Cancer	40	60-95%	2.28548	1.99835	2.564
Upper-level occupation	Any Cancer	45	60-95%	3.23447	2.83615	3.6182
Upper-level occupation	Any Cancer	50	60-95%	4.82288	4.22814	5.3901
Upper-level occupation	Any Cancer	55	60-95%	7.16361	6.32898	7.98965
Upper-level occupation	Any Cancer	60	60-95%	10.6629	9.379	11.9324
Upper-level occupation	Any Cancer	65	60-95%	15.9435	14.1782	17.7727
Upper-level occupation	Any Cancer	70	60-95%	23.0189	20.6596	25.3325
Upper-level occupation	Any Cancer	75	60-95%	30.9619	28.1536	33.6664
Upper-level occupation	Any Cancer	80	60-95%	39.3662	36.0941	42.3672
Upper-level occupation	Any Cancer	5	>95%	0.187749	0.0354102	0.347355
Upper-level occupation	Any Cancer	10	>95%	0.320572	0.169045	0.488725
Upper-level occupation	Any Cancer	15	>95%	0.469431	0.320851	0.644926
Upper-level occupation	Any Cancer	20	>95%	0.66565	0.49869	0.856212
Upper-level occupation	Any Cancer	25	>95%	0.960805	0.768237	1.19041
Upper-level occupation	Any Cancer	30	>95%	1.36511	1.12785	1.64657
Upper-level occupation	Any Cancer	35	>95%	1.9383	1.64321	2.27735
Upper-level occupation	Any Cancer	40	>95%	2.70971	2.33737	3.1526
Upper-level occupation	Any Cancer	45	>95%	3.83133	3.29666	4.46729
Upper-level occupation	Any Cancer	50	>95%	5.70398	4.95135	6.61239
Upper-level occupation	Any Cancer	55	>95%	8.45259	7.30457	9.72898
Upper-level occupation	Any Cancer	60	>95%	12.5365	10.9105	14.3753
Upper-level occupation	Any Cancer	65	>95%	18.6391	16.292	21.379
Upper-level occupation	Any Cancer	70	>95%	26.6941	23.708	30.1285
Upper-level occupation	Any Cancer	75	>95%	35.5522	31.8234	39.5201
Upper-level occupation	Any Cancer	80	>95%	44.6782	40.5212	49.0302

### Sheet: TableS35
Batch	Sample_duplicate	Sample_heterozygosity	Sample_withdrawn_consent	Sample_list2	Sample_missing_proportion	Sample_pi_hat	Sample_sex_mismatch	Variant_batch_non_pass	Variant_frequency_deviations_from_referencepanel	Variant_joint_qc_frequency_deviations_from_referencepanel	Variant_HWE	Variant_joint_qc_batch_high_missingness	Variant_joint_qc_batch_non_pass	Variant_joint_qc_HWE	Variant_joint_qc_non_std_alt	Variant_missing_proportion
AxiomGT1_b01_V4	5	20	32	47	4			1360	92	2807	42	492	4302	29563	12	2704
AxiomGT1_b02_V4		4	30		5			1174	90	2807	44	492	4302	29563	12	2851
AxiomGT1_b03_V4		3	24		5			1342	139	2807	47	492	4302	29563	12	3748
AxiomGT1_b04_V4		6	29	4	3			1503	147	2807	57	492	4301	29563	12	3117
AxiomGT1_b05_V4		6	48	19	3			2066	132	2807	69	492	4301	29563	12	5492
AxiomGT1_b06_V4		9	20	9	3			1546	114	2807	43	492	4302	29563	12	3880
AxiomGT1_b07_V4		15	31	17	2			1710	101	2807	52	492	4302	29563	12	4987
AxiomGT1_b08_V4		9	41	9	2			1259	101	2807	92	492	4302	29563	12	2811
AxiomGT1_b09_V4		13	29		5			1410	540	2807	35	492	4301	29563	12	3480
AxiomGT1_b100_V6		7	26		1			2976	17	2733	14	498	5587	29752	12	2110
AxiomGT1_b101_V6		1	1683					2865	5	2733	4	498	5587	29751	12	3203
AxiomGT1_b10_V4		16	38	8	7			1732	369	2807	47	492	4302	29563	12	4600
AxiomGT1_b11_V4		5	32		1			2603	131	2807	70	492	4301	29563	12	8215
AxiomGT1_b12_V4		6	7					2085	22	2807	24	492	4302	29563	12	8368
AxiomGT1_b13_V4		8	31		1			3748	237	2807	118	492	4302	29563	12	1009
AxiomGT1_b14_V4		5	36		3			2380	132	2807	59	492	4302	29563	12	6593
AxiomGT1_b15_V4		10	26		1			2373	129	2807	79	492	4302	29563	12	7977
AxiomGT1_b16_V4		9	27		2			3123	212	2807	130	492	4302	29563	12	9776
AxiomGT1_b17_V4		5	31		4			3520	274	2807	138	492	4302	29563	12	9787
AxiomGT1_b18_V4		10	55	87	4	1		2781	80	2807	62	492	4301	29563	12	6720
AxiomGT1_b19_V4		15	25		1			2016	103	2807	41	492	4301	29563	12	5678
AxiomGT1_b20_V4		9	39		2			1894	116	2807	37	492	4302	29563	12	4335
AxiomGT1_b21_V4		5	31		2			4333	228	2807	104	492	4302	29563	12	6473
AxiomGT1_b22_V4		6	32		2			3559	131	2807	79	492	4302	29563	12	5717
AxiomGT1_b23_V4		4	34		1			5186	210	2807	119	492	4302	29563	12	9239
AxiomGT1_b24_V4		11	41		4			3348	189	2807	94	492	4302	29563	12	8087
AxiomGT1_b25_V4		4	26					3755	192	2807	83	492	4302	29563	12	7676
AxiomGT1_b26_V2P2		15	126	32	9			11237	185	2672	127	445	4247	29597	6	9371
AxiomGT1_b27_V2P2		12	25	1	2			7073	91	2672	77	445	4247	29597	6	5700
AxiomGT1_b28_V2P2		26	28	2	3			10491	170	2672	96	445	4247	29597	6	6246
AxiomGT1_b29_V2P2		13	39	1	3			9560	100	2672	74	445	4247	29597	6	5426
AxiomGT1_b30_V2P2		7	29	2	4			9869	76	2672	154	445	4247	29597	6	2991
AxiomGT1_b31_V2		3	30					5988	57	2792	58	500	5922	29836	16	2749
AxiomGT1_b3234_V2		4	30					8810	35	2792	51	500	5922	29836	4	3570
AxiomGT1_b33_V2		6	31	2				5127	21	2792	41	500	5922	29836	16	4900
AxiomGT1_b35_V2		6	34	1				4894	45	2792	58	500	5923	29836	16	4199
AxiomGT1_b36_V2		14	29	1				4597	25	2792	32	500	5922	29836	16	4481
AxiomGT1_b37_V2		18	31					3906	93	2792	34	500	5922	29835	16	4539
AxiomGT1_b38_V2		7	31					3514	27	2792	39	500	5922	29836	16	4251
AxiomGT1_b39_V2		4	29					4444	65	2792	47	500	5922	29836	16	3467
AxiomGT1_b40_V2		6	39				1	3144	35	2792	53	500	5922	29835	16	2903
AxiomGT1_b41_V2		3	33	1				3602	38	2792	32	500	5922	29836	16	3034
AxiomGT1_b42_V2		5	28	1				3981	34	2791	75	500	5922	29835	15	4259
AxiomGT1_b43_V2		3	28					3241	248	2792	42	500	5922	29836	16	3233
AxiomGT1_b44_V2		2	29	1				3375	111	2792	47	500	5923	29836	16	5013
AxiomGT1_b45_V2		5	29					3948	75	2792	30	500	5923	29836	16	4549
AxiomGT1_b46_V2		6	29	79				4673	47	2792	31	500	5922	29835	16	2613
AxiomGT1_b47_V2		14	29					3874	16	2792	51	500	5922	29835	16	3690
AxiomGT1_b48_V2		2	30	1				2906	39	2790	64	499	5914	29834	163	3173
AxiomGT1_b49_V2		1	26			1		3229	35	2792	74	500	5922	29836	12	4721
AxiomGT1_b50_V2		5	34	2				4616	43	2792	73	500	5922	29836	12	3253
AxiomGT1_b51_V2		1	25	1		3		3792	34	2792	83	500	5922	29836	12	2657
AxiomGT1_b52_V2		5	46					6133	99	2792	441	500	5922	29836	12	3026
AxiomGT1_b53_V3		1	29					6008	35	2792	188	500	5921	29836	12	2267
AxiomGT1_b54_V3		2	44			1		4979	30	2792	110	500	5922	29836	12	3688
AxiomGT1_b55_V3		5	50			1		4883	23	2792	32	500	5922	29835	12	3447
AxiomGT1_b56_V3		4	45		1			5908	79	2792	56	500	5921	29836	12	3003
AxiomGT1_b57_V3		9	28		1			2939	81	2792	26	500	5921	29836	12	3102
AxiomGT1_b58_V3		1	25					3499	133	2792	40	500	5921	29835	12	3572
AxiomGT1_b59_V3		3	32		1			4733	11	2792	30	500	5921	29836	12	3794
AxiomGT1_b60_V3		1	29		1			3438	8	2792	10	500	5922	29835	12	3346
AxiomGT1_b61_V3		7	28					3457	9	2792	15	500	5921	29835	12	3953
AxiomGT1_b62_V3		1	27					2635	12	2792	9	500	5919	29837	12	3701
AxiomGT1_b63_V3		4	27					3234	33	2792	9	500	5919	29835	12	5455
AxiomGT1_b64_V3			34			1		2909	8	2792	13	500	5920	29837	12	2962
AxiomGT1_b65_V6		1	26					3330	12	2733	18	498	5587	29753	12	3386
AxiomGT1_b66_V6		3	26					2851	38	2733	13	498	5587	29752	12	5631
AxiomGT1_b67_V6		5	30		1	1		3077	19	2733	16	498	5587	29752	12	4683
AxiomGT1_b68_V5		2	27		1			5944	854	2733	40	498	5543	29753	12	3905
AxiomGT1_b69_V6	1	2	32					3647	16	2733	9	498	5587	29752	12	6023
AxiomGT1_b70_V6	1	4	24					3045	17	2733	11	498	5587	29752	12	2859
AxiomGT1_b71_V5		4	23		3			3341	31	2733	8	498	5544	29753	12	3242
AxiomGT1_b72_V5		6	25		1			1604	51	2733	7	498	5543	29753	12	3141
AxiomGT1_b73_V5		10	33			1		1471	7	2733	8	498	5544	29753	12	1210
AxiomGT1_b74_V5		6	117					1398	6	2733	13	498	5544	29753	12	484
AxiomGT1_b75_V5			32					1429	4	2733	13	498	5587	29753	12	555
AxiomGT1_b76_V5			30					1814	6	2733	7	498	5587	29753	12	784
AxiomGT1_b77_V5		2	35					1410	22	2733	6	498	5587	29753	12	847
AxiomGT1_b78_V5		5	38		1			1384	4	2733	10	498	5587	29752	12	637
AxiomGT1_b79_V5		3	27					1420	12	2733	7	498	5587	29753	12	1246
AxiomGT1_b80_V5		6	36		2			1476	31	2733	7	498	5587	29753	12	1482
AxiomGT1_b81_V5		4	22					1767	17	2733	15	498	5587	29753	12	1543
AxiomGT1_b82_V5		1	33					1705	15	2733	12	498	5543	29752	12	2000
AxiomGT1_b83_V5		1	31					1584	7	2733	9	498	5544	29752	12	3135
AxiomGT1_b84_V5		3	17					2415	45	2733	11	498	5544	29753	12	5780
AxiomGT1_b85_V5		7	188					1967	9	2733	5	498	5544	29753	12	2837
AxiomGT1_b86_V5		6	21			1		2556	152	2733	30	498	5587	29753	12	5247
AxiomGT1_b87_V5		1	47					2323	16	2733	17	498	5587	29753	12	3358
AxiomGT1_b88_V5	4	2	18					1951	25	2733	15	498	5587	29753	12	3882
AxiomGT1_b89_V5	2	3	24					2158	24	2733	13	498	5587	29753	12	3807
AxiomGT1_b90_V6		5	23					3776	7	2733	13	498	5587	29752	12	3934
AxiomGT1_b91_V6		1	84		1			4232	8	2733	7	498	5587	29752	12	3662
AxiomGT1_b92_V6		12	23					3759	36	2733	22	498	5587	29752	12	5824
AxiomGT1_b93_V6		1	17		1			2462	10	2733	12	498	5587	29752	12	2922
AxiomGT1_b94_V6	4	4	35					3097	170	2733	19	498	5587	29751	12	2919
AxiomGT1_b95_V6		1	14		2			2237	6	2733	6	498	5587	29752	12	2632
AxiomGT1_b96_V6		6	30		4	2		3515	5	2733	16	498	5587	29752	12	3722
AxiomGT1_b97_V6			19		1			3290	199	2733	10	498	5587	29751	12	3262
AxiomGT1_b98_V6		1	21		5			3423	3	2733	15	498	5587	29752	12	3241
AxiomGT1_b99_V6			116		3			4038	84	2733	91	498	5587	29751	12	2581
DS10_FINRISK_Palotie		1	10				2		130	1289	185	1310		8230	1526	2012
DS11_FINRISK_PredictCVD_COROGENE_Tarto		16	7		19	19	4		219	1208	1484	1345		14292	1065	28653
DS12_FINRISK_Summit			6						27	952	38	969		5292	920	17171
DS13_FINRISK_Bf			3				3		10	1077	60	786		6752	13753	57
DS14_GENERISK		14	2		1				8	896	1	630		2848	1072
DS15_H2000_Broad		63	7		51	14	8		280	801	517	995		4608	556	2631
DS16_H2000_Fimm		15	1			7	7			1086	38	917		6765	13751	565
DS17_H2000_Genmets_norm_relift.vcf.gz		13	3		20	23	4		249	349	317	380		3944		2152
DS18_MIGRAINE_1_norm_relift.vcf.gz		12	8		1	14	13		3617	1313	3497	1282		10243	1885	2384
DS19_MIGRAINE_2		2	1						409	1283	150	1303		8184	13099	458
DS1_BOTNIA_Dgi		1	36				19		80787	598	5492	230		10149	509	59791
DS20_SUPER_1_norm_relift.vcf.gz		11	17		2		19		1120	9389	1349	4878		9720		7140
DS21_SUPER_2_norm_relift.vcf.gz		9				20	7		4137	9389	1917	4878		9720		16692
DS22_TWINS_1		3	2						198	599	419	692		3042	1206	53629
DS23_TWINS_2_norm_nosymmetric.vcf.gz			29		3	6	5		2	811	23	784		3531	6911	8670
DS24_SUPER_3		7							604	9489	516	4883		9829	2573	11606
DS25_BOTNIA_Regeneron		5	16		11	99			1239	3790	1618	4690		6314	1835	36457
DS26_DIREVA		9			26	8	19		419	1190	5979	1167		7392	456	21583
DS27_NFBC66		11			25				97	393	327	458		3957	607	1725
DS28_NFBC86									35	984		487		3987	1558	3
DS2_BOTNIA_T2dgo			5		1		2		2096	2011	333	1718		37130	4332	33625
DS3_COROGENE_Sanger			1		25				79	682	14	720		2855	817	4063
DS4_FINRISK_Corogene			3		16				11	682	3	720		2855	817	2686
DS5_FINRISK_Engage		25	7		49	36	9		617	1283	495	1303		8185	13099	8384
DS6_FINRISK_FR02_Borad_norm_relift.vcf.gz		4	6			8	4	419	10	9549	58	4881		9859		7870
DS7_FINRISK_FR12		5	4				5		4	1096	145	953		6856	13780	93
DS8_FINRISK_Finpcga		6	15				1		91	1293	523	1309		8332	13104	568
DS9_FINRISK_Mrpred		14	17			10	30		2	945	60	608		4714	2148	82
